# Exome sequencing identifies *HELB* as a novel susceptibility gene for non-mucinous, non-high-grade-serous epithelial ovarian cancer

**DOI:** 10.1101/2024.04.02.24304968

**Authors:** Ed M. Dicks, Jonthan P. Tyrer, Suzana Ezquina, Michelle Jones, John Baierl, Pei-Chen Peng, Michael Diaz, Ellen Goode, Stacey J Winham, Thilo Dörk, Toon Van Gorp, Ana De Fazio, David Bowtell, Kunle Odunsi, Kirsten Moysich, Marina Pavanello, Ian Campbell, James D. Brenton, Susan J. Ramus, Simon A. Gayther, Paul D. P. Pharoah

## Abstract

Rare, germline loss-of-function variants in a handful of genes that encode DNA repair proteins have been shown to be associated with epithelial ovarian cancer with a stronger association for the high-grade serous hiostotype. The aim of this study was to collate exome sequencing data from multiple epithelial ovarian cancer case cohorts and controls in order to systematically evaluate the role of coding, loss-of-function variants across the genome in epithelial ovarian cancer risk. We assembled exome data for a total of 2,573 non-mucinous cases (1,876 high-grade serous and 697 non-high grade serous) and 13,925 controls. Harmonised variant calling and quality control filtering was applied across the different data sets. We carried out a gene-by-gene simple burden test for association of rare loss-of-function variants (minor allele frequency < 0.1%) with all non-mucinous ovarian cancer, high grade serous ovarian cancer and non-high grade serous ovarian cancer using logistic regression adjusted for the top four principal components to account for cryptic population structure and genetic ancestry. Seven of the top 10 associated genes were associations of the known ovarian cancer susceptibility genes *BRCA1, BRCA2, BRIP1, RAD51C, RAD51D, MSH6* and *PALB2* (false discovery probability < 0.1). A further four genes (*HELB, OR2T35, NBN* and *MYO1A*) had a false discovery rate of less than 0.1. Of these, *HELB* was most strongly associated with the non-high grade serous histotype (P = 1.3x10^−6^, FDR = 9.1x10^−4^). Further support for this association comes from the observation that loss of function variants in this gene are also associated with age at natural menopause and Mendelian randomisation analysis shows an association between genetically predicted age at natural menopause and endometrioid ovarian cancer, but not high-grade serous ovarian cancer.

## Supplementary tables for "Exome sequencing identifies *HELB* as a novel susceptibility gene for non-mucinous, non-high-grade-serous epithelial ovarian cancer"

### Sheet: supp_table_1
Supplementary table 1: Association of loss of function variants in each gene with ovarian cancer by histotype. Genes with too few loss-of-function variant carriers to calculate risk were excluded.
Histotype	Rank	Gene	MAF	Log odds ratio	Std error	P-value	FDR	BFDP
NMOC	1	BRCA2	0.00359	2.35	0.189	2.6e-35	1.6e-31	9.4e-30
NMOC	2	BRCA1	0.00101	3.59	0.29	3.4e-35	1.6e-31	3.9e-28
NMOC	3	BRIP1	0.00115	2.25	0.328	8e-12	2.5e-08	6e-07
NMOC	4	RAD51C	0.000575	2.27	0.453	5.6e-07	0.0013	0.019
NMOC	5	RAD51D	0.000431	2.38	0.53	7.5e-06	0.014	0.18
NMOC	6	NENF	0.000503	1.95	0.531	0.00025	0.38	0.72
NMOC	7	FAM73A	0.000215	2.56	0.729	0.00044	0.52	0.88
NMOC	8	MSH6	0.00129	1.32	0.375	0.00045	0.52	0.73
NMOC	9	OR2T35	0.000718	1.68	0.483	0.00052	0.54	0.79
NMOC	10	PALB2	0.00165	1.16	0.349	0.0009	0.84	0.82
NMOC	11	STARD6	0.000503	1.77	0.55	0.0013	0.96	0.9
NMOC	12	LIPT1	0.000503	1.62	0.505	0.0014	0.96	0.89
NMOC	13	PLEKHG5	0.00191	1.36	0.426	0.0014	0.96	0.88
NMOC	14	KIR3DL1	0.000144	2.7	0.846	0.0014	0.96	0.95
NMOC	15	GABRP	7.18e-05	3.41	1.09	0.0017	0.98	0.97
NMOC	16	OR4A47	0.000359	1.93	0.627	0.0021	0.98	0.93
NMOC	17	DQX1	0.00165	1.16	0.38	0.0022	0.98	0.9
NMOC	18	IFT172	0.00122	1.26	0.412	0.0023	0.98	0.91
NMOC	19	POLR3D	0.00108	1.34	0.445	0.0026	0.98	0.92
NMOC	20	LTBP2	0.000503	1.76	0.594	0.0031	0.98	0.94
NMOC	21	GTF2E1	7.18e-05	3.28	1.13	0.0038	0.98	0.98
NMOC	22	C2CD3	0.00115	1.22	0.431	0.0047	0.98	0.95
NMOC	23	TAS2R46	0.000287	1.83	0.662	0.0057	0.98	0.97
NMOC	24	KLRC3	0.000287	1.88	0.683	0.0058	0.98	0.97
NMOC	25	ZP2	7.18e-05	3.07	1.13	0.0066	0.98	0.98
NMOC	26	HELB	0.000934	1.17	0.44	0.0077	0.98	0.96
NMOC	27	ALS2CR12	0.000646	1.44	0.539	0.0077	0.98	0.97
NMOC	28	NRSN1	0.000215	2.05	0.77	0.0078	0.98	0.97
NMOC	29	PDK1	0.000215	2.08	0.788	0.0082	0.98	0.98
NMOC	30	CASP4	0.00079	1.26	0.478	0.0085	0.98	0.97
NMOC	31	RABL2A	0.000144	2.42	0.923	0.0088	0.98	0.98
NMOC	32	MAP2K3	0.000144	2.28	0.875	0.0091	0.98	0.98
NMOC	33	C14ORF80	0.000743	1.63	0.628	0.0097	0.98	0.97
NMOC	34	ACADM	0.00151	1.01	0.391	0.0098	0.98	0.97
NMOC	35	PPP1R36	0.00101	1.18	0.458	0.01	0.98	0.97
NMOC	36	MYLK4	0.00144	1.09	0.426	0.011	0.98	0.97
NMOC	37	SNAPC1	0.000646	1.26	0.495	0.011	0.98	0.97
NMOC	38	PCID2	7.18e-05	2.89	1.13	0.011	0.98	0.99
NMOC	39	KIAA0090	0.00122	1.06	0.417	0.011	0.98	0.97
NMOC	40	LRRIQ1	0.00129	1.06	0.418	0.011	0.98	0.97
NMOC	41	PPM1D	0.000222	2.75	1.09	0.012	0.98	0.99
NMOC	42	TMPRSS4	0.000444	2.07	0.824	0.012	0.98	0.98
NMOC	43	MSMO1	7.18e-05	2.95	1.17	0.012	0.98	0.99
NMOC	44	URB2	0.00151	1.06	0.422	0.012	0.98	0.97
NMOC	45	AMY2B	0.000503	1.49	0.596	0.012	0.98	0.98
NMOC	46	G6PC	0.00422	-2.61	1.05	0.013	0.98	0.99
NMOC	47	HPSE	0.00101	1.15	0.466	0.014	0.98	0.98
NMOC	48	RPP25	0.000889	1.59	0.649	0.015	0.98	0.98
NMOC	49	ATG3	0.000144	2.26	0.928	0.015	0.98	0.98
NMOC	50	MUC13	0.000144	2.27	0.934	0.015	0.98	0.99
NMOC	51	OR1D5	0.000222	3.24	1.35	0.017	0.98	0.99
NMOC	52	TEX9	0.00136	1.01	0.424	0.017	0.98	0.98
NMOC	53	TNFSF18	0.00178	-1.92	0.809	0.018	0.98	0.98
NMOC	54	SEC22A	7.18e-05	2.8	1.19	0.019	0.98	0.99
NMOC	55	TNFRSF13B	0.00158	0.976	0.415	0.019	0.98	0.98
NMOC	56	PRKRIP1	0.000144	2.2	0.939	0.019	0.98	0.99
NMOC	57	CARD6	0.0018	0.829	0.355	0.019	0.98	0.98
NMOC	58	CENPE	0.000503	1.41	0.604	0.02	0.98	0.98
NMOC	59	ZNF233	0.000934	1.08	0.464	0.02	0.98	0.98
NMOC	60	PSG8	0.00311	-2.46	1.06	0.02	0.98	0.99
NMOC	61	C1ORF210	0.000144	2.18	0.941	0.02	0.98	0.99
NMOC	62	ZNF211	0.000359	1.61	0.695	0.021	0.98	0.98
NMOC	63	PHC2	7.18e-05	2.77	1.2	0.021	0.98	0.99
NMOC	64	NUDCD1	0.000431	1.51	0.657	0.022	0.98	0.98
NMOC	65	ADA	0.00122	1.01	0.439	0.022	0.98	0.98
NMOC	66	ZNF714	0.00101	1.13	0.497	0.023	0.98	0.98
NMOC	67	PDZD3	0.00136	0.966	0.425	0.023	0.98	0.98
NMOC	68	CNDP1	0.000889	1.55	0.686	0.023	0.98	0.98
NMOC	69	ZNF83	0.00122	0.995	0.439	0.024	0.98	0.98
NMOC	70	ALG8	0.00136	1.01	0.448	0.024	0.98	0.98
NMOC	71	FAM71F1	0.000359	1.55	0.689	0.025	0.98	0.99
NMOC	72	DAPK3	0.000531	1.64	0.731	0.025	0.98	0.99
NMOC	73	TBXAS1	0.00079	1.15	0.513	0.025	0.98	0.98
NMOC	74	MYLK2	0.000215	1.86	0.829	0.025	0.98	0.99
NMOC	75	ZMPSTE24	0.000503	1.31	0.589	0.026	0.98	0.98
NMOC	76	ABCA4	0.0151	-0.735	0.331	0.027	0.98	0.99
NMOC	77	OSBPL10	0.000287	1.71	0.775	0.027	0.98	0.99
NMOC	78	FAM55A	0.000503	1.34	0.607	0.027	0.98	0.99
NMOC	79	FCN3	0.000144	2.08	0.942	0.028	0.98	0.99
NMOC	80	PAPPA	0.000144	2.1	0.952	0.028	0.98	0.99
NMOC	81	HMMR	0.00311	-1.74	0.797	0.029	0.98	0.99
NMOC	82	NEK11	0.000503	1.31	0.602	0.03	0.98	0.99
NMOC	83	IRAK4	0.000889	1.47	0.678	0.03	0.98	0.99
NMOC	84	BCMO1	0.00101	0.991	0.457	0.03	0.98	0.99
NMOC	85	FRMD4A	0.000444	1.87	0.87	0.031	0.98	0.99
NMOC	86	ANGPT2	0.000144	2.01	0.94	0.032	0.98	0.99
NMOC	87	SALL2	0.000215	1.75	0.82	0.033	0.98	0.99
NMOC	88	ANKAR	0.000444	1.85	0.868	0.033	0.98	0.99
NMOC	89	MMAA	0.00108	1.05	0.491	0.033	0.98	0.99
NMOC	90	DNAJC30	0.000431	1.3	0.61	0.034	0.98	0.99
NMOC	91	CHEK2	0.00122	0.972	0.458	0.034	0.98	0.99
NMOC	92	PIWIL3	0.00244	1	0.471	0.034	0.98	0.99
NMOC	93	MYO1A	0.00244	0.947	0.447	0.034	0.98	0.99
NMOC	94	CATSPERG	0.00289	0.921	0.437	0.035	0.98	0.99
NMOC	95	PASK	0.00287	0.673	0.32	0.035	0.98	0.99
NMOC	96	MCPH1	0.000637	1.5	0.715	0.035	0.98	0.99
NMOC	97	MYO1C	0.00106	1.24	0.593	0.036	0.98	0.99
NMOC	98	MIPOL1	0.00079	1.09	0.522	0.036	0.98	0.99
NMOC	99	FEM1C	7.18e-05	2.6	1.24	0.036	0.98	0.99
NMOC	100	DNMT3B	0.000144	1.95	0.93	0.036	0.98	0.99
NMOC	101	TRIM54	0.000646	1.15	0.554	0.038	0.98	0.99
NMOC	102	JAG1	7.18e-05	2.46	1.19	0.039	0.98	0.99
NMOC	103	POLR2A	0.00201	0.81	0.393	0.039	0.98	0.99
NMOC	104	GJB6	0.000889	1.39	0.674	0.04	0.98	0.99
NMOC	105	POLE	0.000444	1.78	0.867	0.04	0.98	0.99
NMOC	106	TSGA10	7.18e-05	2.49	1.22	0.042	0.98	0.99
NMOC	107	FCGBP	0.00165	0.887	0.437	0.042	0.98	0.99
NMOC	108	C6ORF146	0.000934	0.996	0.491	0.042	0.98	0.99
NMOC	109	WDR49	0.00158	0.823	0.406	0.043	0.98	0.99
NMOC	110	ACCN5	0.000862	1.04	0.515	0.043	0.98	0.99
NMOC	111	SHBG	0.00136	0.869	0.431	0.044	0.98	0.99
NMOC	112	HIST1H4B	0.0028	0.686	0.341	0.044	0.98	0.99
NMOC	113	STAB2	0.00422	-2.1	1.05	0.044	0.98	0.99
NMOC	114	PDK4	0.0018	0.78	0.39	0.045	0.98	0.99
NMOC	115	GBP5	0.000889	1.47	0.738	0.046	0.98	0.99
NMOC	116	C14ORF133	0.000431	1.27	0.638	0.046	0.98	0.99
NMOC	117	PCDHB1	0.00108	0.939	0.471	0.046	0.98	0.99
NMOC	118	POLR2C	0.000718	1.12	0.563	0.046	0.98	0.99
NMOC	119	ACTR3C	0.000222	2.31	1.16	0.046	0.98	0.99
NMOC	120	CD302	0.000222	2.31	1.16	0.046	0.98	0.99
NMOC	121	LIMCH1	0.000287	1.55	0.781	0.047	0.98	0.99
NMOC	122	NCOR1	0.000222	2.3	1.16	0.047	0.98	0.99
NMOC	123	SLC6A18	0.00266	0.68	0.343	0.047	0.98	0.99
NMOC	124	C19ORF21	0.00129	0.948	0.479	0.047	0.98	0.99
NMOC	125	TCP10L	0.000222	2.52	1.27	0.048	0.98	0.99
NMOC	126	PADI4	0.000889	1.35	0.68	0.048	0.98	0.99
NMOC	127	MRPL52	0.000215	1.66	0.839	0.048	0.98	0.99
NMOC	128	MOCOS	0.00165	0.796	0.405	0.049	0.98	0.99
NMOC	129	FANCI	0.00111	1.25	0.635	0.049	0.98	0.99
NMOC	130	OR7E24	0.000503	1.13	0.576	0.05	0.98	0.99
NMOC	131	PLEKHG4	0.00122	0.902	0.46	0.05	0.98	0.99
NMOC	132	GLB1	0.00117	1.15	0.585	0.05	0.98	0.99
NMOC	133	ALDH1L2	0.00208	0.762	0.389	0.05	0.98	0.99
NMOC	134	ZNF28	0.00133	1.14	0.584	0.05	0.98	0.99
NMOC	135	EPN2	7.18e-05	2.43	1.24	0.051	0.98	0.99
NMOC	136	EDIL3	0.000667	1.49	0.767	0.051	0.98	0.99
NMOC	137	SLC47A2	0.00111	1.24	0.638	0.052	0.98	0.99
NMOC	138	ATM	0.00359	0.566	0.291	0.052	0.98	0.99
NMOC	139	HEPACAM2	0.000359	1.42	0.729	0.052	0.98	0.99
NMOC	140	SERPINA9	0.00233	0.908	0.468	0.052	0.98	0.99
NMOC	141	PSMD9	7.18e-05	2.42	1.25	0.052	0.98	0.99
NMOC	142	LRRC31	0.000743	1.35	0.698	0.052	0.98	0.99
NMOC	143	FBXW9	0.000575	1.21	0.627	0.053	0.98	0.99
NMOC	144	ANO6	0.000862	1.04	0.541	0.054	0.98	0.99
NMOC	145	MUTYH	0.000889	1.33	0.691	0.054	0.98	0.99
NMOC	146	SERPINB4	0.000503	1.26	0.657	0.056	0.98	0.99
NMOC	147	CAPN10	0.000431	1.37	0.714	0.056	0.98	0.99
NMOC	148	POLQ	0.00667	-1.04	0.543	0.056	0.98	0.99
NMOC	149	METTL14	7.18e-05	2.38	1.25	0.057	0.98	0.99
NMOC	150	ZP4	0.00194	0.751	0.394	0.057	0.98	0.99
NMOC	151	UGT1A9	0.000646	1.05	0.551	0.058	0.98	0.99
NMOC	152	RECK	0.000503	1.23	0.648	0.058	0.98	0.99
NMOC	153	SLC34A2	0.000359	1.37	0.724	0.058	0.98	0.99
NMOC	154	MTHFD2L	0.00111	1.23	0.649	0.059	0.98	0.99
NMOC	155	FAM18B2	0.000889	1.61	0.856	0.06	0.98	0.99
NMOC	156	SLC13A5	0.000646	1.15	0.611	0.06	0.98	0.99
NMOC	157	OR11H6	0.000287	1.41	0.752	0.061	0.98	0.99
NMOC	158	C12ORF4	0.000287	1.47	0.784	0.061	0.98	0.99
NMOC	159	FAM65C	0.000889	1.33	0.709	0.061	0.98	0.99
NMOC	160	ACOT8	0.00133	-1.56	0.833	0.061	0.98	0.99
NMOC	161	SRI	7.18e-05	2.34	1.25	0.062	0.98	0.99
NMOC	162	TTC23L	0.00127	1.08	0.579	0.063	0.98	0.99
NMOC	163	ANXA5	0.00289	-1.99	1.07	0.063	0.98	0.99
NMOC	164	SPZ1	0.000575	1.22	0.657	0.064	0.98	0.99
NMOC	165	KCNV2	0.00136	0.876	0.473	0.064	0.98	0.99
NMOC	166	NMI	0.00156	1.04	0.561	0.064	0.98	0.99
NMOC	167	ITGAV	0.000144	1.71	0.924	0.064	0.98	0.99
NMOC	168	QRFPR	0.00316	0.614	0.333	0.065	0.98	0.99
NMOC	169	FBXO24	0.000215	1.58	0.856	0.065	0.98	0.99
NMOC	170	IGSF10	0.00481	0.511	0.277	0.065	0.98	0.99
NMOC	171	GHRHR	0.00079	0.985	0.534	0.065	0.98	0.99
NMOC	172	GIPR	0.000718	1.1	0.598	0.066	0.98	0.99
NMOC	173	KCNAB3	0.00101	0.944	0.513	0.066	0.98	0.99
NMOC	174	PDZRN4	0.00108	0.958	0.52	0.066	0.98	0.99
NMOC	175	FANCA	0.00244	0.867	0.471	0.066	0.98	0.99
NMOC	176	GNA14	0.000646	1.04	0.567	0.066	0.98	0.99
NMOC	177	WRAP53	0.000889	1.25	0.681	0.066	0.98	0.99
NMOC	178	TCERG1L	0.000144	1.81	0.987	0.066	0.98	0.99
NMOC	179	PCDHGA9	0.000144	1.86	1.01	0.066	0.98	0.99
NMOC	180	SPINK7	0.000222	2.38	1.29	0.066	0.98	0.99
NMOC	181	CC2D1B	0.00302	0.639	0.347	0.066	0.98	0.99
NMOC	182	REG3G	0.00129	0.794	0.432	0.066	0.98	0.99
NMOC	183	GOLGB1	0.000934	0.985	0.537	0.067	0.98	0.99
NMOC	184	COL19A1	0.000889	1.26	0.688	0.067	0.98	0.99
NMOC	185	SI	0.00533	-1.35	0.738	0.067	0.98	0.99
NMOC	186	TREX1	0.000444	1.68	0.916	0.067	0.98	0.99
NMOC	187	C11ORF65	0.000889	1.33	0.725	0.067	0.98	0.99
NMOC	188	DENND2D	0.00133	1.11	0.608	0.067	0.98	0.99
NMOC	189	KIAA1009	0.00178	0.99	0.542	0.068	0.98	0.99
NMOC	190	TTLL13	0.00467	-1.87	1.02	0.069	0.98	0.99
NMOC	191	C19ORF75	0.000889	1.26	0.691	0.069	0.98	0.99
NMOC	192	PCYT1A	0.000287	1.46	0.802	0.069	0.98	0.99
NMOC	193	SAMD9	0.002	0.944	0.52	0.07	0.98	0.99
NMOC	194	CCR8	7.18e-05	2.3	1.27	0.07	0.98	0.99
NMOC	195	SLC12A3	0.00711	-1.09	0.605	0.071	0.98	0.99
NMOC	196	KIAA1704	7.18e-05	2.26	1.25	0.071	0.98	0.99
NMOC	197	ZNF613	0.000287	1.41	0.782	0.072	0.98	0.99
NMOC	198	PDE7A	7.18e-05	2.25	1.25	0.072	0.98	0.99
NMOC	199	MC1R	0.00222	-1.95	1.08	0.072	0.98	0.99
NMOC	200	CACNA1D	7.18e-05	2.27	1.27	0.073	0.98	0.99
NMOC	201	NBN	0.00151	0.801	0.447	0.073	0.98	0.99
NMOC	202	IFNA10	0.000718	1.04	0.581	0.073	0.98	0.99
NMOC	203	PRKAB1	7.18e-05	2.24	1.25	0.074	0.98	0.99
NMOC	204	SERPINE2	7.18e-05	2.24	1.25	0.074	0.98	0.99
NMOC	205	HTRA4	0.000444	1.64	0.919	0.074	0.98	0.99
NMOC	206	FAN1	0.00133	1.09	0.609	0.074	0.98	0.99
NMOC	207	ARHGEF10	0.0018	0.768	0.432	0.075	0.98	0.99
NMOC	208	ZFP37	0.00122	0.863	0.485	0.075	0.98	0.99
NMOC	209	PPP1R15A	0.00244	-1.42	0.803	0.076	0.98	0.99
NMOC	210	ENTPD4	0.000889	1.29	0.727	0.076	0.98	0.99
NMOC	211	FANK1	0.000444	1.62	0.918	0.078	0.98	0.99
NMOC	212	ITIH1	0.00187	0.709	0.402	0.078	0.98	0.99
NMOC	213	MAP1LC3A	7.18e-05	2.22	1.26	0.079	0.98	0.99
NMOC	214	LARP1B	0.000444	1.61	0.916	0.079	0.98	0.99
NMOC	215	DOCK7	0.00101	0.879	0.501	0.079	0.98	0.99
NMOC	216	RBL1	0.00244	0.85	0.486	0.08	0.98	0.99
NMOC	217	UBC	0.000222	2.07	1.18	0.081	0.98	0.99
NMOC	218	SLFN5	0.00101	0.893	0.513	0.082	0.98	0.99
NMOC	219	NSD1	0.000222	2.08	1.2	0.082	0.98	0.99
NMOC	220	ZNF318	0.000222	2.14	1.23	0.082	0.98	0.99
NMOC	221	ITGB3BP	0.00133	1.06	0.608	0.082	0.98	0.99
NMOC	222	METTL13	0.000222	2.13	1.23	0.083	0.98	0.99
NMOC	223	DAGLB	0.000444	1.59	0.92	0.083	0.98	0.99
NMOC	224	OR6C68	0.000222	2.16	1.25	0.084	0.98	0.99
NMOC	225	NADKD1	0.000144	1.76	1.02	0.084	0.98	0.99
NMOC	226	DNAJC3	0.000444	1.58	0.915	0.084	0.98	0.99
NMOC	227	COMMD8	0.000359	1.3	0.753	0.084	0.98	0.99
NMOC	228	MCART2	0.000444	1.94	1.12	0.085	0.98	0.99
NMOC	229	CLDN23	0.000222	2.11	1.23	0.085	0.98	0.99
NMOC	230	CCDC164	0.00444	-1.77	1.03	0.085	0.98	0.99
NMOC	231	KRT74	0.00172	0.704	0.409	0.085	0.98	0.99
NMOC	232	RXFP4	0.000444	1.58	0.919	0.085	0.98	0.99
NMOC	233	GNB5	0.000503	1.13	0.658	0.085	0.98	0.99
NMOC	234	LILRB4	0.00311	-1.82	1.06	0.085	0.98	0.99
NMOC	235	C2ORF57	0.000431	1.15	0.668	0.086	0.98	0.99
NMOC	236	ANO5	0.00251	0.598	0.348	0.086	0.98	0.99
NMOC	237	SPAG5	0.002	0.911	0.533	0.087	0.98	0.99
NMOC	238	UGT1A7	0.00101	0.852	0.501	0.089	0.98	0.99
NMOC	239	KCNJ15	0.000222	2.09	1.23	0.089	0.98	0.99
NMOC	240	MFN1	0.000222	2.09	1.24	0.091	0.98	0.99
NMOC	241	FBXO43	0.000424	1.46	0.868	0.092	0.98	0.99
NMOC	242	PPARGC1A	0.000359	1.29	0.765	0.092	0.98	0.99
NMOC	243	KIF3B	7.18e-05	2.15	1.27	0.092	0.98	0.99
NMOC	244	HIST1H2AB	0.000144	1.73	1.03	0.092	0.98	0.99
NMOC	245	DEFB129	0.000144	1.72	1.02	0.092	0.98	0.99
NMOC	246	ARMC10	0.000222	2.07	1.23	0.092	0.98	0.99
NMOC	247	ARHGEF38	0.00222	-1.82	1.08	0.093	0.98	0.99
NMOC	248	NARF	0.000222	2.06	1.23	0.093	0.98	0.99
NMOC	249	FARS2	0.000222	2.06	1.23	0.093	0.98	0.99
NMOC	250	OR11H4	0.000646	0.985	0.588	0.094	0.98	0.99
NMOC	251	NDUFA8	0.000503	1.1	0.66	0.094	0.98	0.99
NMOC	252	AHR	7.18e-05	2.12	1.27	0.094	0.98	0.99
NMOC	253	SAMD15	0.00333	-1.11	0.665	0.094	0.98	0.99
NMOC	254	ZFP42	7.18e-05	2.14	1.28	0.094	0.98	0.99
NMOC	255	GSTM5	0.000359	1.27	0.757	0.095	0.98	0.99
NMOC	256	RNF133	0.000889	1.18	0.709	0.095	0.98	0.99
NMOC	257	OLFML3	0.000222	2.05	1.23	0.095	0.98	0.99
NMOC	258	EPPK1	0.00378	0.676	0.406	0.096	0.98	0.99
NMOC	259	MSRB3	0.000222	2.04	1.23	0.096	0.98	0.99
NMOC	260	ZNF544	0.00133	1.02	0.615	0.096	0.98	0.99
NMOC	261	ZNF677	0.000444	1.53	0.919	0.096	0.98	0.99
NMOC	262	SUSD1	0.000667	1.36	0.819	0.096	0.98	0.99
NMOC	263	E2F7	0.000222	2.04	1.23	0.096	0.98	0.99
NMOC	264	MEN1	0.000222	2.04	1.23	0.096	0.98	0.99
NMOC	265	IRAK3	0.00289	0.736	0.443	0.097	0.98	0.99
NMOC	266	EPHB4	0.000215	1.53	0.923	0.097	0.98	0.99
NMOC	267	MRPL49	0.000222	2.04	1.23	0.097	0.98	0.99
NMOC	268	PADI2	0.00079	0.917	0.553	0.097	0.98	0.99
NMOC	269	SNX14	0.000503	1.08	0.654	0.097	0.98	0.99
NMOC	270	EIF2B2	0.00129	0.752	0.454	0.097	0.98	0.99
NMOC	271	WDR67	0.00333	-1.75	1.06	0.098	0.98	0.99
NMOC	272	GRK7	0.000222	2.05	1.24	0.098	0.98	0.99
NMOC	273	PSORS1C1	0.000359	1.18	0.712	0.098	0.98	0.99
NMOC	274	NACA2	0.000222	2.05	1.24	0.099	0.98	0.99
NMOC	275	ZNF683	0.000222	2.03	1.23	0.099	0.98	0.99
NMOC	276	C1ORF50	0.000222	2.03	1.23	0.099	0.98	0.99
NMOC	277	SMPDL3B	0.00311	-1.73	1.05	0.099	0.98	0.99
NMOC	278	WDR78	0.00222	0.842	0.511	0.1	0.98	0.99
NMOC	279	ZNF558	7.18e-05	2.04	1.24	0.1	0.98	0.99
NMOC	280	ORM2	0.000222	2.02	1.23	0.1	0.98	0.99
NMOC	281	CD244	0.000646	1	0.612	0.1	0.98	0.99
NMOC	282	NUP107	0.000889	1.17	0.713	0.1	0.98	0.99
NMOC	283	OR5M10	0.000222	2.01	1.23	0.1	0.98	0.99
NMOC	284	OR8B8	0.000144	1.68	1.03	0.1	0.98	0.99
NMOC	285	ADAM12	0.000503	1.08	0.657	0.1	0.98	0.99
NMOC	286	SLAIN1	7.18e-05	2.1	1.29	0.1	0.98	0.99
NMOC	287	INTS3	0.000222	2.02	1.24	0.1	0.98	0.99
NMOC	288	OR14C36	0.00101	0.8	0.49	0.1	0.98	0.99
NMOC	289	LTV1	0.00333	-1.72	1.05	0.1	0.98	0.99
NMOC	290	CDC25C	0.000444	1.54	0.943	0.1	0.98	0.99
NMOC	291	VPS39	0.000222	2.01	1.23	0.1	0.98	0.99
NMOC	292	ERCC1	0.000575	1.03	0.63	0.1	0.98	0.99
NMOC	293	BCKDK	0.000575	1.04	0.638	0.1	0.98	0.99
NMOC	294	ACTN2	0.000222	2	1.23	0.1	0.98	0.99
NMOC	295	ZSCAN21	0.000222	2	1.23	0.1	0.98	0.99
NMOC	296	SPG7	0.000889	1.16	0.716	0.1	0.98	0.99
NMOC	297	ATP5H	0.000222	2	1.23	0.1	0.98	0.99
NMOC	298	C20ORF118	0.000222	1.99	1.23	0.1	0.98	0.99
NMOC	299	SGIP1	0.000718	0.912	0.561	0.1	0.98	0.99
NMOC	300	DNTT	0.00178	-1.16	0.713	0.1	0.98	0.99
NMOC	301	SLC30A8	0.000359	1.22	0.749	0.1	0.98	0.99
NMOC	302	ERI2	0.000222	2.01	1.24	0.1	0.98	0.99
NMOC	303	EIF3B	7.18e-05	2.02	1.24	0.1	0.98	0.99
NMOC	304	TERF2IP	0.000222	2	1.23	0.11	0.98	0.99
NMOC	305	UGT1A6	0.000287	1.28	0.791	0.11	0.98	0.99
NMOC	306	UGT1A8	0.000287	1.28	0.791	0.11	0.98	0.99
NMOC	307	CCDC68	0.000222	1.99	1.23	0.11	0.98	0.99
NMOC	308	RCC1	0.000222	2	1.23	0.11	0.98	0.99
NMOC	309	ME1	0.000646	0.995	0.615	0.11	0.98	0.99
NMOC	310	C22ORF33	0.000889	1.16	0.715	0.11	0.98	0.99
NMOC	311	CEP112	0.00129	0.736	0.455	0.11	0.98	0.99
NMOC	312	PARP11	0.000646	0.993	0.615	0.11	0.98	0.99
NMOC	313	SPATA9	0.000215	1.5	0.926	0.11	0.98	0.99
NMOC	314	LRRC8C	0.000222	1.98	1.23	0.11	0.98	0.99
NMOC	315	IL32	0.000222	1.99	1.23	0.11	0.98	0.99
NMOC	316	KCNAB1	0.000222	1.98	1.23	0.11	0.98	0.99
NMOC	317	DCST2	0.000889	1.15	0.711	0.11	0.98	0.99
NMOC	318	PER3	0.00111	1.04	0.647	0.11	0.98	0.99
NMOC	319	C5ORF34	0.00133	0.98	0.608	0.11	0.98	0.99
NMOC	320	ZNF345	0.00133	1.08	0.668	0.11	0.98	0.99
NMOC	321	ABHD12B	0.00156	0.951	0.591	0.11	0.98	0.99
NMOC	322	ZKSCAN2	0.000222	1.97	1.23	0.11	0.98	0.99
NMOC	323	CLEC12B	0.000222	1.98	1.23	0.11	0.98	0.99
NMOC	324	AHSG	0.000222	1.97	1.23	0.11	0.98	0.99
NMOC	325	ZNF44	0.000222	1.97	1.23	0.11	0.98	0.99
NMOC	326	GALNT6	0.000222	1.97	1.23	0.11	0.98	0.99
NMOC	327	WDR59	0.000222	1.97	1.23	0.11	0.98	0.99
NMOC	328	ASAH1	0.00133	0.978	0.609	0.11	0.98	0.99
NMOC	329	TICAM2	0.00156	0.943	0.587	0.11	0.98	0.99
NMOC	330	AGER	0.002	0.816	0.509	0.11	0.98	0.99
NMOC	331	OBP2B	0.000444	1.47	0.916	0.11	0.98	0.99
NMOC	332	SEMA4F	0.00444	-1.2	0.746	0.11	0.98	0.99
NMOC	333	TMEM106C	0.000222	1.96	1.23	0.11	0.98	0.99
NMOC	334	G3BP1	0.000222	1.97	1.23	0.11	0.98	0.99
NMOC	335	SCAF4	0.000503	1.11	0.693	0.11	0.98	0.99
NMOC	336	CCDC89	0.00178	-1.35	0.847	0.11	0.98	0.99
NMOC	337	ZNF350	0.000222	1.96	1.23	0.11	0.98	0.99
NMOC	338	CD160	0.000222	1.96	1.23	0.11	0.98	0.99
NMOC	339	FAM26F	0.000222	1.96	1.23	0.11	0.98	0.99
NMOC	340	ZNF177	0.000222	1.96	1.23	0.11	0.98	0.99
NMOC	341	TRAF5	0.000222	1.96	1.23	0.11	0.98	0.99
NMOC	342	TRPC3	0.000222	1.97	1.23	0.11	0.98	0.99
NMOC	343	ADRA2B	0.000222	1.96	1.23	0.11	0.98	0.99
NMOC	344	PSG1	0.00273	0.583	0.366	0.11	0.98	0.99
NMOC	345	ACTL9	0.000222	1.95	1.23	0.11	0.98	0.99
NMOC	346	FTSJD1	0.000222	1.95	1.23	0.11	0.98	0.99
NMOC	347	NSUN2	0.000575	0.942	0.593	0.11	0.98	0.99
NMOC	348	GP2	0.000667	1.3	0.82	0.11	0.98	0.99
NMOC	349	OR2T11	0.0018	0.663	0.418	0.11	0.98	0.99
NMOC	350	POLG2	0.000222	1.96	1.24	0.11	0.98	0.99
NMOC	351	FAM83D	0.000955	1.06	0.668	0.11	0.98	0.99
NMOC	352	ACOT6	0.000862	0.866	0.547	0.11	0.98	0.99
NMOC	353	PEX5	0.000222	1.95	1.23	0.11	0.98	0.99
NMOC	354	C1RL	0.000444	1.49	0.943	0.11	0.98	0.99
NMOC	355	EVC2	0.00289	-1.67	1.06	0.11	0.98	0.99
NMOC	356	LCE3E	0.000359	1.19	0.755	0.12	0.98	0.99
NMOC	357	VPS13B	0.00302	0.526	0.334	0.12	0.98	0.99
NMOC	358	NOX3	0.00133	-1.79	1.14	0.12	0.98	0.99
NMOC	359	ZNF273	0.00267	-1.68	1.07	0.12	0.98	0.99
NMOC	360	MARS2	0.000431	1.13	0.717	0.12	0.98	0.99
NMOC	361	PTPRN2	0.000215	1.47	0.937	0.12	0.98	0.99
NMOC	362	PTH2R	0.00178	0.863	0.55	0.12	0.98	0.99
NMOC	363	CFHR5	0.00165	-1.62	1.03	0.12	0.98	0.99
NMOC	364	WWP2	0.000222	1.92	1.23	0.12	0.98	0.99
NMOC	365	ANLN	0.00151	0.7	0.447	0.12	0.98	0.99
NMOC	366	KLHDC9	0.000667	1.28	0.82	0.12	0.98	0.99
NMOC	367	GUCA2A	0.000222	1.84	1.18	0.12	0.98	0.99
NMOC	368	STX10	0.000106	2.21	1.42	0.12	0.98	0.99
NMOC	369	PALLD	0.000222	1.91	1.23	0.12	0.98	0.99
NMOC	370	UTS2R	0.000667	1.28	0.82	0.12	0.98	0.99
NMOC	371	BCAR3	0.000667	1.28	0.821	0.12	0.98	0.99
NMOC	372	DNAH17	0.00111	1.05	0.675	0.12	0.98	0.99
NMOC	373	C1ORF158	7.18e-05	2.05	1.32	0.12	0.98	0.99
NMOC	374	SETD4	0.00178	-1.72	1.11	0.12	0.98	0.99
NMOC	375	ZIK1	0.000222	1.9	1.23	0.12	0.98	0.99
NMOC	376	HIST1H2BG	0.000222	1.9	1.23	0.12	0.98	0.99
NMOC	377	SLC27A6	0.000889	1.12	0.724	0.12	0.98	0.99
NMOC	378	PAQR8	0.000144	1.59	1.03	0.12	0.98	0.99
NMOC	379	SLC24A6	0.00156	0.889	0.576	0.12	0.98	0.99
NMOC	380	ZUFSP	0.000575	0.989	0.641	0.12	0.98	0.99
NMOC	381	MYL2	0.000222	1.89	1.23	0.12	0.98	0.99
NMOC	382	DOPEY2	0.00111	1.04	0.673	0.12	0.98	0.99
NMOC	383	BTN3A2	0.000575	0.945	0.614	0.12	0.98	0.99
NMOC	384	ANXA13	0.000222	1.89	1.23	0.12	0.98	0.99
NMOC	385	MPL	0.002	-1.69	1.1	0.12	0.98	0.99
NMOC	386	ASPA	0.00111	-1.74	1.13	0.12	0.98	0.99
NMOC	387	FLJ43860	0.00424	-1.55	1.01	0.12	0.98	0.99
NMOC	388	FGL1	0.00079	0.854	0.557	0.13	0.98	0.99
NMOC	389	SLC25A18	0.000667	1.26	0.819	0.13	0.98	0.99
NMOC	390	C12ORF12	0.000222	1.89	1.23	0.13	0.98	0.99
NMOC	391	PRR11	0.000431	0.972	0.635	0.13	0.98	0.99
NMOC	392	UGT1A5	0.000646	0.864	0.565	0.13	0.98	0.99
NMOC	393	GSTO1	0.000222	1.89	1.23	0.13	0.98	0.99
NMOC	394	LRRFIP2	0.000667	1.25	0.818	0.13	0.98	0.99
NMOC	395	MED17	0.000667	1.25	0.82	0.13	0.98	0.99
NMOC	396	KCNK4	0.000144	1.6	1.05	0.13	0.98	0.99
NMOC	397	PGBD1	0.00356	-1.59	1.04	0.13	0.98	0.99
NMOC	398	RALGAPB	0.000215	1.27	0.835	0.13	0.98	0.99
NMOC	399	C5ORF25	0.000222	1.88	1.23	0.13	0.98	0.99
NMOC	400	CGN	0.000889	1.07	0.705	0.13	0.98	0.99
NMOC	401	ATF5	0.000287	1.21	0.796	0.13	0.98	0.99
NMOC	402	CES3	0.00136	0.725	0.477	0.13	0.98	0.99
NMOC	403	XRCC1	0.000667	1.24	0.819	0.13	0.98	0.99
NMOC	404	RAI14	0.000222	1.86	1.23	0.13	0.98	0.99
NMOC	405	CAMK1	0.000667	1.24	0.819	0.13	0.98	0.99
NMOC	406	PHYHD1	0.000444	1.52	1	0.13	0.98	0.99
NMOC	407	DONSON	0.000667	1.24	0.818	0.13	0.98	0.99
NMOC	408	GPR137B	0.00267	-1.61	1.06	0.13	0.98	0.99
NMOC	409	OR13J1	0.00133	-1.71	1.13	0.13	0.98	0.99
NMOC	410	IQGAP2	0.004	-0.991	0.655	0.13	0.98	0.99
NMOC	411	NUBP1	0.000718	0.914	0.605	0.13	0.98	0.99
NMOC	412	FMO3	0.00356	-1.56	1.03	0.13	0.98	0.99
NMOC	413	STX16	0.000222	1.89	1.25	0.13	0.98	0.99
NMOC	414	INTS7	0.000222	1.86	1.23	0.13	0.98	0.99
NMOC	415	MFSD7	0.000106	2.14	1.41	0.13	0.98	0.99
NMOC	416	FLT3	0.000287	1.26	0.835	0.13	0.98	0.99
NMOC	417	GIT2	0.000222	1.85	1.23	0.13	0.98	0.99
NMOC	418	ACSBG1	0.000222	1.85	1.23	0.13	0.98	0.99
NMOC	419	PLA1A	0.000503	0.985	0.653	0.13	0.98	0.99
NMOC	420	C8B	0.00136	0.706	0.469	0.13	0.98	0.99
NMOC	421	CNTN6	0.00187	0.611	0.407	0.13	0.98	0.99
NMOC	422	ENO1	0.000222	1.84	1.23	0.13	0.98	0.99
NMOC	423	IL22RA2	0.000862	0.836	0.557	0.13	0.98	0.99
NMOC	424	PROZ	0.00111	-1.7	1.13	0.13	0.98	0.99
NMOC	425	OGDHL	0.000222	1.84	1.23	0.13	0.98	0.99
NMOC	426	CCNDBP1	0.000215	1.27	0.85	0.13	0.98	0.99
NMOC	427	PAPSS2	0.000222	1.84	1.23	0.13	0.98	0.99
NMOC	428	GPR87	0.00133	0.969	0.649	0.14	0.98	0.99
NMOC	429	TAS2R60	0.000889	1.18	0.793	0.14	0.98	0.99
NMOC	430	PCCA	0.000222	1.83	1.23	0.14	0.98	0.99
NMOC	431	HTR3E	0.000431	1	0.673	0.14	0.98	0.99
NMOC	432	PLXND1	0.000531	1.25	0.838	0.14	0.98	0.99
NMOC	433	ZNF566	0.000222	1.83	1.23	0.14	0.98	0.99
NMOC	434	GART	0.000222	1.82	1.23	0.14	0.98	0.99
NMOC	435	AURKC	0.002	0.788	0.53	0.14	0.98	0.99
NMOC	436	C16ORF73	0.000667	1.22	0.822	0.14	0.98	0.99
NMOC	437	FAHD1	0.000667	1.22	0.822	0.14	0.98	0.99
NMOC	438	ITPRIPL1	0.000444	1.38	0.927	0.14	0.98	0.99
NMOC	439	C9ORF174	0.00356	-1.53	1.03	0.14	0.98	0.99
NMOC	440	P2RX6	0.000667	1.21	0.819	0.14	0.98	0.99
NMOC	441	SPATA16	0.000222	2.09	1.41	0.14	0.98	0.99
NMOC	442	STAC3	0.000222	1.81	1.23	0.14	0.98	0.99
NMOC	443	PET112	0.000222	1.82	1.23	0.14	0.98	0.99
NMOC	444	MRPL11	7.18e-05	1.89	1.28	0.14	0.98	0.99
NMOC	445	HERC6	0.00159	0.833	0.564	0.14	0.98	0.99
NMOC	446	TRPM8	0.00108	0.779	0.527	0.14	0.98	0.99
NMOC	447	SETBP1	7.18e-05	1.94	1.31	0.14	0.98	0.99
NMOC	448	DAB2	0.000222	1.81	1.23	0.14	0.98	0.99
NMOC	449	TRIM69	0.000222	1.81	1.23	0.14	0.98	0.99
NMOC	450	SLC10A1	0.000667	1.21	0.818	0.14	0.98	0.99
NMOC	451	ENOSF1	0.00178	0.822	0.558	0.14	0.98	0.99
NMOC	452	BTBD16	0.000667	1.2	0.819	0.14	0.98	0.99
NMOC	453	SPG20	0.00111	0.986	0.672	0.14	0.98	0.99
NMOC	454	ATP6V0A4	0.000667	1.2	0.82	0.14	0.98	0.99
NMOC	455	OGG1	0.000222	2.13	1.45	0.14	0.98	0.99
NMOC	456	SERAC1	0.000646	0.897	0.613	0.14	0.98	0.99
NMOC	457	DBT	0.000862	0.773	0.529	0.14	0.98	0.99
NMOC	458	EXOC2	0.000889	1.05	0.717	0.14	0.98	0.99
NMOC	459	RMND5B	0.00178	0.835	0.572	0.14	0.98	0.99
NMOC	460	GCNT1	0.000359	1.08	0.743	0.14	0.98	0.99
NMOC	461	IL8	0.000889	1.05	0.72	0.14	0.98	0.99
NMOC	462	KPNA2	0.000215	1.42	0.976	0.14	0.98	0.99
NMOC	463	HMCN1	0.00178	0.796	0.546	0.14	0.98	0.99
NMOC	464	ZNF438	0.00289	-1.54	1.05	0.14	0.98	0.99
NMOC	465	PLAC1L	0.000667	1.2	0.822	0.14	0.98	0.99
NMOC	466	ZNF620	0.000222	1.79	1.23	0.15	0.98	0.99
NMOC	467	MUC17	0.00556	0.49	0.337	0.15	0.98	1
NMOC	468	TMEM126B	0.002	-1.66	1.14	0.15	0.98	0.99
NMOC	469	MS4A4A	0.000215	1.28	0.88	0.15	0.98	0.99
NMOC	470	CA12	0.00311	-1.51	1.04	0.15	0.98	0.99
NMOC	471	NPNT	0.000222	1.79	1.23	0.15	0.98	0.99
NMOC	472	TCF12	0.000222	1.8	1.24	0.15	0.98	0.99
NMOC	473	CHGB	0.000667	1.19	0.818	0.15	0.98	0.99
NMOC	474	FBXL12	0.000531	1.22	0.838	0.15	0.98	0.99
NMOC	475	GLB1L	0.000862	0.855	0.589	0.15	0.98	0.99
NMOC	476	CD300C	0.000444	1.52	1.05	0.15	0.98	0.99
NMOC	477	ATIC	0.00289	-1.15	0.792	0.15	0.98	0.99
NMOC	478	AMPD1	0.002	0.768	0.53	0.15	0.98	0.99
NMOC	479	XKR9	0.00178	-1.1	0.763	0.15	0.98	0.99
NMOC	480	FTSJD2	0.000222	1.78	1.23	0.15	0.98	0.99
NMOC	481	CYP4F2	0.00133	-1.63	1.13	0.15	0.98	0.99
NMOC	482	MCHR1	0.000222	1.79	1.24	0.15	0.98	0.99
NMOC	483	CYP4A22	0.000646	0.801	0.555	0.15	0.98	0.99
NMOC	484	PDIA5	0.000222	1.78	1.23	0.15	0.98	0.99
NMOC	485	TMEM2	0.000667	1.18	0.821	0.15	0.98	0.99
NMOC	486	ZW10	0.000359	1.13	0.789	0.15	0.98	0.99
NMOC	487	ABHD3	0.000222	1.76	1.23	0.15	0.98	0.99
NMOC	488	OR10H4	0.000215	1.25	0.873	0.15	0.98	0.99
NMOC	489	OR5C1	0.000287	1.26	0.876	0.15	0.98	0.99
NMOC	490	FLRT3	0.000222	1.77	1.23	0.15	0.98	0.99
NMOC	491	ZNF257	0.00106	0.946	0.66	0.15	0.98	0.99
NMOC	492	TK2	0.000222	1.79	1.25	0.15	0.98	0.99
NMOC	493	C12ORF24	0.000667	1.18	0.824	0.15	0.98	0.99
NMOC	494	FARSB	0.000444	1.44	1	0.15	0.98	0.99
NMOC	495	TNN	0.0018	0.606	0.424	0.15	0.98	1
NMOC	496	C2CD2	0.000431	1.04	0.724	0.15	0.98	0.99
NMOC	497	PIP5K1A	0.000222	1.76	1.23	0.15	0.98	0.99
NMOC	498	PIK3C2B	0.000667	1.17	0.819	0.15	0.98	0.99
NMOC	499	PSMD5	0.000222	1.75	1.23	0.15	0.98	0.99
NMOC	500	RNF167	0.000667	1.17	0.821	0.15	0.98	0.99
NMOC	501	COG5	0.000667	1.17	0.822	0.15	0.98	0.99
NMOC	502	ANKMY1	0.000222	1.75	1.23	0.15	0.98	0.99
NMOC	503	LARS	0.000667	1.18	0.829	0.15	0.98	0.99
NMOC	504	GRM6	0.000222	1.77	1.24	0.15	0.98	0.99
NMOC	505	CORIN	0.00444	-0.825	0.58	0.16	0.98	0.99
NMOC	506	GPR1	0.000667	1.17	0.821	0.16	0.98	0.99
NMOC	507	TACR1	0.000222	1.74	1.23	0.16	0.98	0.99
NMOC	508	CD300LG	0.000503	0.971	0.684	0.16	0.98	0.99
NMOC	509	CEP89	0.00156	0.809	0.571	0.16	0.98	0.99
NMOC	510	OR1S2	0.000215	1.21	0.853	0.16	0.98	0.99
NMOC	511	TNRC6A	0.000222	1.74	1.23	0.16	0.98	0.99
NMOC	512	DYRK3	0.000667	1.16	0.82	0.16	0.98	0.99
NMOC	513	DGAT2	0.00311	-1.46	1.03	0.16	0.98	0.99
NMOC	514	C9ORF3	0.00144	0.636	0.451	0.16	0.98	1
NMOC	515	OR2T27	0.00178	0.807	0.573	0.16	0.98	0.99
NMOC	516	OR10G7	0.000667	1.46	1.03	0.16	0.98	0.99
NMOC	517	DHCR24	7.18e-05	1.88	1.33	0.16	0.98	0.99
NMOC	518	SLC22A16	0.00311	-1.46	1.04	0.16	0.98	0.99
NMOC	519	TMPRSS15	0.00222	-1.5	1.06	0.16	0.98	0.99
NMOC	520	ABRA	0.000444	1.32	0.942	0.16	0.98	0.99
NMOC	521	SLC22A6	0.000222	1.75	1.25	0.16	0.98	0.99
NMOC	522	DHRS7B	0.000431	1.02	0.725	0.16	0.98	0.99
NMOC	523	CPA3	0.00222	-1.03	0.738	0.16	0.98	0.99
NMOC	524	C17ORF66	0.00144	0.688	0.492	0.16	0.98	0.99
NMOC	525	SNX32	0.00133	0.875	0.626	0.16	0.98	0.99
NMOC	526	UBA7	0.00289	-1.48	1.06	0.16	0.98	0.99
NMOC	527	ZNF792	0.000222	1.66	1.19	0.16	0.98	0.99
NMOC	528	C5ORF45	0.00156	0.817	0.586	0.16	0.98	0.99
NMOC	529	GCOM1	0.000222	1.71	1.23	0.16	0.98	0.99
NMOC	530	CYP3A7	0.000222	1.72	1.24	0.16	0.98	0.99
NMOC	531	TMEM38A	0.000222	1.72	1.23	0.16	0.98	0.99
NMOC	532	YSK4	0.00289	-1.46	1.05	0.16	0.98	0.99
NMOC	533	CEP192	0.000667	1.14	0.822	0.16	0.98	0.99
NMOC	534	ZNF99	0.00208	-1.42	1.02	0.16	0.98	0.99
NMOC	535	TGM7	0.000222	2.07	1.49	0.17	0.98	0.99
NMOC	536	EPHA1	0.00111	0.946	0.682	0.17	0.98	0.99
NMOC	537	CLCA1	0.000889	1.06	0.768	0.17	0.98	0.99
NMOC	538	CNTROB	0.00289	-1.44	1.04	0.17	0.98	0.99
NMOC	539	KIF6	0.00259	0.486	0.351	0.17	0.98	1
NMOC	540	CPA1	0.00222	-1.49	1.08	0.17	0.98	0.99
NMOC	541	ACACB	0.00467	-0.776	0.562	0.17	0.98	0.99
NMOC	542	ASB1	0.000222	1.7	1.23	0.17	0.98	0.99
NMOC	543	GLI1	0.000444	1.38	1	0.17	0.98	0.99
NMOC	544	DNMT3A	0.00129	0.664	0.481	0.17	0.98	1
NMOC	545	SMC5	0.000444	1.38	1	0.17	0.98	0.99
NMOC	546	FANCE	0.000444	1.38	1	0.17	0.98	0.99
NMOC	547	NXF1	0.000444	1.38	1	0.17	0.98	0.99
NMOC	548	ELOVL7	0.00156	0.816	0.593	0.17	0.98	0.99
NMOC	549	TNFRSF10B	0.000667	1.13	0.822	0.17	0.98	0.99
NMOC	550	DNAJC5B	0.000889	0.996	0.725	0.17	0.98	0.99
NMOC	551	CHIT1	0.00311	0.68	0.495	0.17	0.98	1
NMOC	552	OR10W1	0.00133	0.89	0.648	0.17	0.98	0.99
NMOC	553	TRRAP	7.18e-05	1.86	1.36	0.17	0.98	0.99
NMOC	554	CHRNA6	0.00133	0.889	0.649	0.17	0.98	0.99
NMOC	555	GPA33	0.000222	1.68	1.23	0.17	0.98	0.99
NMOC	556	LRGUK	0.000889	0.985	0.719	0.17	0.98	0.99
NMOC	557	SNX31	0.000667	1.16	0.849	0.17	0.98	0.99
NMOC	558	F11	0.004	-1.02	0.747	0.17	0.98	0.99
NMOC	559	FRMD1	0.000646	0.922	0.675	0.17	0.98	0.99
NMOC	560	SHKBP1	0.000144	1.46	1.07	0.17	0.98	0.99
NMOC	561	ZNF80	0.00289	0.813	0.596	0.17	0.98	0.99
NMOC	562	SIGLEC12	0.00122	0.682	0.501	0.17	0.98	1
NMOC	563	C3ORF62	0.00158	0.605	0.445	0.17	0.98	1
NMOC	564	TLE6	0.000444	1.36	1	0.17	0.98	0.99
NMOC	565	C12ORF65	0.00111	0.917	0.675	0.17	0.98	0.99
NMOC	566	LRRC8A	0.000222	1.67	1.23	0.17	0.98	0.99
NMOC	567	RBM19	0.000889	1.01	0.742	0.17	0.98	0.99
NMOC	568	CPXM2	0.000667	1.11	0.821	0.17	0.98	0.99
NMOC	569	CYP4B1	0.00133	0.885	0.652	0.17	0.98	0.99
NMOC	570	PENK	0.00133	-1.54	1.13	0.18	0.98	0.99
NMOC	571	MKI67IP	0.00223	0.509	0.376	0.18	0.98	1
NMOC	572	ACSM5	0.00133	0.881	0.651	0.18	0.98	0.99
NMOC	573	CIITA	0.000222	1.66	1.23	0.18	0.98	0.99
NMOC	574	AKR1B1	0.000215	1.28	0.948	0.18	0.98	0.99
NMOC	575	RNPEP	0.000444	1.35	1	0.18	0.98	0.99
NMOC	576	KIAA1377	0.000444	1.35	1	0.18	0.98	0.99
NMOC	577	DNAH3	0.00668	0.328	0.243	0.18	0.98	1
NMOC	578	DUXA	0.00111	-1.17	0.866	0.18	0.98	0.99
NMOC	579	MKI67	0.000889	1.04	0.769	0.18	0.98	0.99
NMOC	580	DAXX	0.000215	1.28	0.949	0.18	0.98	0.99
NMOC	581	SIGLEC1	0.00244	-1.41	1.05	0.18	0.98	0.99
NMOC	582	NBPF3	0.000444	1.34	1	0.18	0.98	0.99
NMOC	583	MPZL2	0.00178	0.741	0.553	0.18	0.98	1
NMOC	584	SYNPO2	0.000215	1.28	0.957	0.18	0.98	0.99
NMOC	585	CD163L1	0.00444	-0.85	0.634	0.18	0.98	0.99
NMOC	586	CCDC96	0.000667	1.1	0.825	0.18	0.98	0.99
NMOC	587	DSC3	0.00133	0.869	0.649	0.18	0.98	0.99
NMOC	588	GANAB	0.000444	1.34	1	0.18	0.98	0.99
NMOC	589	ALDOB	0.00158	0.577	0.432	0.18	0.98	1
NMOC	590	NCAPD2	0.00556	-0.734	0.55	0.18	0.98	1
NMOC	591	ABCB1	0.000359	0.997	0.747	0.18	0.98	0.99
NMOC	592	RRH	0.00111	0.948	0.711	0.18	0.98	0.99
NMOC	593	NRAP	0.00267	0.651	0.489	0.18	0.98	1
NMOC	594	SENP2	0.000444	1.33	1	0.18	0.98	0.99
NMOC	595	FAM194A	0.002	0.724	0.544	0.18	0.98	1
NMOC	596	AHSA2	0.00222	0.678	0.509	0.18	0.98	1
NMOC	597	PCNX	0.000667	1.09	0.821	0.18	0.98	0.99
NMOC	598	ADAMTS17	0.00111	0.902	0.679	0.18	0.98	0.99
NMOC	599	MOCS1	0.000222	1.63	1.23	0.18	0.98	0.99
NMOC	600	HYOU1	0.000222	1.66	1.25	0.18	0.98	0.99
NMOC	601	CTH	0.000889	1.02	0.768	0.19	0.98	0.99
NMOC	602	TAS1R1	0.00244	-1.43	1.08	0.19	0.98	0.99
NMOC	603	SLCO1B3	0.00156	-1.48	1.12	0.19	0.98	0.99
NMOC	604	CAST	0.000444	1.33	1	0.19	0.98	0.99
NMOC	605	APOBEC4	0.000575	0.91	0.688	0.19	0.98	0.99
NMOC	606	IL17RB	0.00178	-1.11	0.839	0.19	0.98	0.99
NMOC	607	RDH12	0.000444	1.32	1	0.19	0.98	0.99
NMOC	608	NGDN	0.000444	1.32	1	0.19	0.98	0.99
NMOC	609	AMT	0.000222	1.64	1.25	0.19	0.98	0.99
NMOC	610	MRPL46	0.000222	1.67	1.27	0.19	0.98	0.99
NMOC	611	FBN3	0.000889	0.962	0.73	0.19	0.98	0.99
NMOC	612	LRTM1	0.000889	-1.16	0.878	0.19	0.98	0.99
NMOC	613	TADA2A	0.000444	1.32	1	0.19	0.98	0.99
NMOC	614	EMR3	0.00311	-1.36	1.04	0.19	0.98	0.99
NMOC	615	ADCY7	0.00267	-1.37	1.04	0.19	0.98	0.99
NMOC	616	CCDC129	0.00244	-1.39	1.06	0.19	0.98	0.99
NMOC	617	MRPL17	0.000222	1.7	1.3	0.19	0.98	0.99
NMOC	618	AQP7	0.000646	0.856	0.653	0.19	0.98	0.99
NMOC	619	PRKD1	0.000667	1.08	0.822	0.19	0.98	0.99
NMOC	620	SPICE1	0.000718	0.802	0.612	0.19	0.98	0.99
NMOC	621	ATG4C	0.00222	0.688	0.525	0.19	0.98	1
NMOC	622	TPH1	0.00244	-1.38	1.05	0.19	0.98	0.99
NMOC	623	IFIT1	0.00111	0.973	0.744	0.19	0.98	0.99
NMOC	624	TTC22	0.000222	1.64	1.25	0.19	0.98	0.99
NMOC	625	C2	0.000444	1.26	0.966	0.19	0.98	0.99
NMOC	626	TMEM81	0.000444	1.31	1	0.19	0.98	0.99
NMOC	627	SEC23A	0.000222	1.64	1.25	0.19	0.98	0.99
NMOC	628	CNKSR1	0.00378	-0.986	0.757	0.19	0.98	0.99
NMOC	629	CCDC81	0.00111	0.873	0.672	0.19	0.98	0.99
NMOC	630	TXNIP	0.000444	1.31	1.01	0.19	0.98	0.99
NMOC	631	CHDH	0.000444	1.31	1.01	0.19	0.98	0.99
NMOC	632	DENND1B	0.000222	1.64	1.26	0.19	0.98	0.99
NMOC	633	ZNF69	0.000667	1.06	0.82	0.19	0.98	0.99
NMOC	634	UGT1A1	0.000646	0.799	0.616	0.19	0.98	1
NMOC	635	CAPNS1	0.000444	1.3	1	0.2	0.98	0.99
NMOC	636	SLC35B3	0.000359	0.974	0.752	0.2	0.98	0.99
NMOC	637	STON1	0.00178	0.747	0.577	0.2	0.98	1
NMOC	638	ACSM1	0.00267	-1.35	1.04	0.2	0.98	0.99
NMOC	639	SCARB1	0.000222	1.65	1.28	0.2	0.98	0.99
NMOC	640	BNIP1	0.00111	0.879	0.68	0.2	0.98	0.99
NMOC	641	DMXL2	0.000444	1.29	1	0.2	0.98	0.99
NMOC	642	ZIM3	0.000431	0.94	0.728	0.2	0.98	0.99
NMOC	643	GBP1	0.00289	-1.34	1.04	0.2	0.98	0.99
NMOC	644	C1ORF9	0.000444	1.3	1	0.2	0.98	0.99
NMOC	645	ZP1	0.000444	1.31	1.02	0.2	0.98	0.99
NMOC	646	DEPTOR	0.00133	0.84	0.652	0.2	0.98	0.99
NMOC	647	OTOGL	0.000222	1.62	1.26	0.2	0.98	0.99
NMOC	648	WDR63	0.00178	0.745	0.578	0.2	0.98	1
NMOC	649	PDIA2	0.0018	0.717	0.557	0.2	0.98	1
NMOC	650	KIAA0564	0.00553	0.345	0.268	0.2	0.98	1
NMOC	651	CEP41	0.000287	1.02	0.796	0.2	0.98	0.99
NMOC	652	ZNF77	0.00156	0.823	0.641	0.2	0.98	1
NMOC	653	ZNF551	0.000444	1.29	1	0.2	0.98	0.99
NMOC	654	ANKRD56	0.000667	1.05	0.819	0.2	0.98	0.99
NMOC	655	ABCA12	0.00289	-1.33	1.04	0.2	0.98	0.99
NMOC	656	MCTP2	0.0023	0.481	0.376	0.2	0.98	1
NMOC	657	WDR5B	0.00467	-0.797	0.623	0.2	0.98	1
NMOC	658	DNAH10	0.00395	0.41	0.321	0.2	0.98	1
NMOC	659	NPR1	0.000503	0.957	0.75	0.2	0.98	0.99
NMOC	660	ATP8B1	0.000222	1.59	1.24	0.2	0.98	0.99
NMOC	661	WDR16	0.000444	1.29	1.01	0.2	0.98	0.99
NMOC	662	ADCY10	0.00222	0.674	0.529	0.2	0.98	1
NMOC	663	WWC1	0.000222	1.62	1.27	0.2	0.98	0.99
NMOC	664	C20ORF96	0.000444	1.28	1	0.2	0.98	0.99
NMOC	665	LDLRAD1	0.000667	1.11	0.873	0.2	0.98	0.99
NMOC	666	GJA9	0.000444	1.27	1	0.2	0.98	0.99
NMOC	667	TXNL4B	0.000144	1.4	1.1	0.2	0.98	0.99
NMOC	668	CHCHD6	0.000444	1.28	1.01	0.2	0.98	0.99
NMOC	669	DMXL1	0.002	-1.36	1.07	0.2	0.98	0.99
NMOC	670	ADAM30	0.000934	0.686	0.541	0.2	0.98	1
NMOC	671	EIF3K	0.000889	1.08	0.855	0.21	0.98	0.99
NMOC	672	DBI	0.000444	1.27	1.01	0.21	0.98	0.99
NMOC	673	ZNF14	0.002	-1.36	1.08	0.21	0.98	0.99
NMOC	674	SPATA5	0.000444	1.27	1	0.21	0.98	0.99
NMOC	675	C3ORF20	0.004	-0.948	0.749	0.21	0.98	0.99
NMOC	676	ZNF774	0.000889	0.971	0.768	0.21	0.98	0.99
NMOC	677	PTGR2	0.000444	1.27	1	0.21	0.98	0.99
NMOC	678	CA14	0.000444	1.27	1	0.21	0.98	0.99
NMOC	679	UBAC1	0.000222	1.56	1.24	0.21	0.98	0.99
NMOC	680	GRB7	0.000215	1.18	0.938	0.21	0.98	0.99
NMOC	681	PDE6A	0.00267	-1.31	1.04	0.21	0.98	0.99
NMOC	682	CLEC6A	0.000889	0.945	0.749	0.21	0.98	0.99
NMOC	683	DOPEY1	0.000444	1.26	1	0.21	0.98	0.99
NMOC	684	TET2	0.000444	1.26	1	0.21	0.98	0.99
NMOC	685	PON1	0.000889	0.967	0.767	0.21	0.98	0.99
NMOC	686	CRIPAK	0.00778	0.403	0.32	0.21	0.98	1
NMOC	687	FCRL6	0.00201	0.531	0.422	0.21	0.98	1
NMOC	688	FAH	0.00422	-0.802	0.638	0.21	0.98	1
NMOC	689	NDUFA10	0.000444	1.26	1	0.21	0.98	0.99
NMOC	690	OR9I1	0.000646	0.855	0.68	0.21	0.98	1
NMOC	691	DPP4	0.00133	0.817	0.65	0.21	0.98	1
NMOC	692	HTR2B	0.000444	1.26	1	0.21	0.98	0.99
NMOC	693	ESRP2	0.000444	1.26	1	0.21	0.98	0.99
NMOC	694	NBAS	0.00267	-1.31	1.04	0.21	0.98	0.99
NMOC	695	RNF20	0.000359	0.89	0.709	0.21	0.98	0.99
NMOC	696	TINAG	0.00111	0.87	0.694	0.21	0.98	1
NMOC	697	FSCN3	0.00289	-1.3	1.04	0.21	0.98	0.99
NMOC	698	DCAF11	0.000215	1.17	0.936	0.21	0.98	0.99
NMOC	699	PKP4	0.000667	1.04	0.827	0.21	0.98	0.99
NMOC	700	TMEM40	0.000287	1.12	0.892	0.21	0.98	0.99
NMOC	701	SULT1C4	0.000444	1.26	1.01	0.21	0.98	0.99
NMOC	702	TTN	0.00111	0.864	0.69	0.21	0.98	1
NMOC	703	EEF2K	0.00201	0.535	0.428	0.21	0.98	1
NMOC	704	VIP	0.000222	1.55	1.24	0.21	0.98	0.99
NMOC	705	KRT28	0.00244	0.636	0.51	0.21	0.98	1
NMOC	706	TRUB2	0.000222	1.61	1.29	0.21	0.98	0.99
NMOC	707	BBS12	0.000287	1.1	0.883	0.21	0.98	0.99
NMOC	708	OR6B1	0.00244	-1.31	1.06	0.21	0.98	0.99
NMOC	709	LHCGR	0.000889	0.95	0.766	0.21	0.98	0.99
NMOC	710	AADACL2	0.000889	0.951	0.767	0.21	0.98	0.99
NMOC	711	STEAP1B	0.00289	-1.29	1.04	0.21	0.98	0.99
NMOC	712	RFPL4B	0.000444	1.24	1	0.22	0.98	0.99
NMOC	713	SDCCAG8	0.000667	1.02	0.822	0.22	0.98	0.99
NMOC	714	PARK7	0.000444	1.24	1	0.22	0.98	0.99
NMOC	715	ABCC9	0.00156	0.705	0.57	0.22	0.98	1
NMOC	716	ALOX15	0.000444	1.24	1	0.22	0.98	0.99
NMOC	717	FASTKD5	0.000444	1.25	1.01	0.22	0.98	0.99
NMOC	718	C12ORF26	0.000222	1.6	1.3	0.22	0.98	0.99
NMOC	719	THADA	0.00318	-1.25	1.02	0.22	0.98	0.99
NMOC	720	OPTN	0.000444	1.24	1.01	0.22	0.98	0.99
NMOC	721	STBD1	0.00289	-0.751	0.609	0.22	0.98	1
NMOC	722	SPIRE2	0.000444	1.24	1	0.22	0.98	0.99
NMOC	723	TMEM19	0.00222	-1.34	1.08	0.22	0.98	0.99
NMOC	724	OR9A2	0.000287	1.1	0.889	0.22	0.98	0.99
NMOC	725	SH3TC1	0.00259	-0.898	0.73	0.22	0.98	1
NMOC	726	RFC4	0.00267	-1.28	1.04	0.22	0.98	0.99
NMOC	727	OR2A14	0.00156	-1.37	1.11	0.22	0.98	0.99
NMOC	728	LMAN1	0.000222	1.57	1.28	0.22	0.98	0.99
NMOC	729	GPR89A	0.00079	0.806	0.657	0.22	0.98	1
NMOC	730	MYH2	0.00133	0.794	0.648	0.22	0.98	1
NMOC	731	ZNF235	0.000444	1.23	1	0.22	0.98	0.99
NMOC	732	TEX101	0.000222	1.57	1.28	0.22	0.98	0.99
NMOC	733	ABCB6	0.000667	1.05	0.853	0.22	0.98	0.99
NMOC	734	WFDC1	0.000444	1.22	1	0.22	0.98	0.99
NMOC	735	MAPKAPK2	0.00111	1.12	0.92	0.22	0.98	0.99
NMOC	736	SOS1	0.000444	1.23	1.01	0.22	0.98	0.99
NMOC	737	KPNA5	0.000222	1.86	1.53	0.22	0.98	0.99
NMOC	738	TSPEAR	0.000444	1.22	1	0.22	0.98	0.99
NMOC	739	CPNE2	0.000359	0.96	0.789	0.22	0.98	1
NMOC	740	OR4Q3	0.000222	1.75	1.44	0.22	0.98	0.99
NMOC	741	FAM45A	0.000222	1.55	1.28	0.22	0.98	0.99
NMOC	742	SYTL2	0.000646	0.751	0.618	0.22	0.98	1
NMOC	743	PKD1L1	0.006	-0.603	0.496	0.22	0.98	1
NMOC	744	SPR	0.000444	1.22	1	0.22	0.98	0.99
NMOC	745	CYP2A13	0.000431	0.83	0.683	0.22	0.98	1
NMOC	746	LRRC42	0.00111	0.811	0.667	0.22	0.98	1
NMOC	747	CD1C	0.00222	-1.31	1.08	0.22	0.98	0.99
NMOC	748	AGR3	0.00267	-1.27	1.04	0.22	0.98	0.99
NMOC	749	ZNF432	0.000444	1.22	1	0.22	0.98	0.99
NMOC	750	LGI4	0.000212	1.49	1.23	0.22	0.98	0.99
NMOC	751	SLC14A2	0.00178	0.768	0.633	0.23	0.98	1
NMOC	752	ARHGEF1	0.000287	1.08	0.892	0.23	0.98	0.99
NMOC	753	TRAK2	0.00244	-1.27	1.05	0.23	0.98	0.99
NMOC	754	NCF1	0.000575	0.837	0.692	0.23	0.98	1
NMOC	755	GLRA1	0.000444	1.21	1	0.23	0.98	0.99
NMOC	756	HOXA6	0.000444	1.22	1	0.23	0.98	0.99
NMOC	757	IMPG1	0.00244	-1.27	1.05	0.23	0.98	0.99
NMOC	758	RNASE8	0.000222	1.79	1.48	0.23	0.98	0.99
NMOC	759	PDCD2L	0.000667	1.01	0.836	0.23	0.98	0.99
NMOC	760	HIST4H4	0.000889	-1.44	1.19	0.23	0.98	0.99
NMOC	761	SERPINB13	0.000222	1.53	1.26	0.23	0.98	0.99
NMOC	762	MASTL	0.000444	1.21	1	0.23	0.98	0.99
NMOC	763	IL17F	0.000222	1.52	1.26	0.23	0.98	0.99
NMOC	764	ITSN2	0.000667	1.05	0.869	0.23	0.98	0.99
NMOC	765	GSG2	0.000862	0.713	0.591	0.23	0.98	1
NMOC	766	IL20	0.00178	0.673	0.559	0.23	0.98	1
NMOC	767	ZNF616	0.00156	0.73	0.606	0.23	0.98	1
NMOC	768	CCBL2	0.00222	0.636	0.528	0.23	0.98	1
NMOC	769	ENTPD3	0.000222	1.52	1.26	0.23	0.98	0.99
NMOC	770	KIAA0922	0.000222	1.81	1.5	0.23	0.98	0.99
NMOC	771	RARS	0.000889	0.885	0.737	0.23	0.98	1
NMOC	772	SLCO1B7	0.000444	1.21	1.01	0.23	0.98	0.99
NMOC	773	CCDC42	0.000444	1.2	1	0.23	0.98	0.99
NMOC	774	QRICH2	0.00222	-1.3	1.08	0.23	0.98	0.99
NMOC	775	GK2	0.00156	-1.32	1.1	0.23	0.98	0.99
NMOC	776	DNAAF1	0.000444	1.14	0.954	0.23	0.98	0.99
NMOC	777	TTC18	0.00115	0.628	0.525	0.23	0.98	1
NMOC	778	RAD54L	0.002	-1.3	1.09	0.23	0.98	0.99
NMOC	779	CELA3A	0.00178	-1.29	1.08	0.23	0.98	0.99
NMOC	780	CCDC127	0.000444	1.2	1	0.23	0.98	0.99
NMOC	781	LOC440563	0.00144	0.607	0.508	0.23	0.98	1
NMOC	782	ASB8	0.000889	0.919	0.77	0.23	0.98	1
NMOC	783	TBCK	0.000889	0.915	0.766	0.23	0.98	1
NMOC	784	IZUMO1	0.000222	1.48	1.24	0.23	0.98	0.99
NMOC	785	ANKRD43	0.000444	1.2	1	0.23	0.98	0.99
NMOC	786	RAD9B	0.000667	1.1	0.923	0.23	0.98	0.99
NMOC	787	COQ5	0.000444	1.19	1	0.23	0.98	0.99
NMOC	788	ZBTB40	0.000222	1.52	1.27	0.23	0.98	0.99
NMOC	789	LDB3	0.000222	1.53	1.28	0.23	0.98	0.99
NMOC	790	LTBP1	0.000444	1.2	1.01	0.23	0.98	0.99
NMOC	791	NLRP8	0.00178	0.69	0.58	0.23	0.98	1
NMOC	792	EFCAB6	0.00511	-0.609	0.512	0.23	0.98	1
NMOC	793	CD46	0.000359	1.01	0.85	0.23	0.98	1
NMOC	794	MRRF	0.000667	1.02	0.857	0.23	0.98	1
NMOC	795	MR1	0.000222	1.68	1.42	0.23	0.98	0.99
NMOC	796	2024-03-07	7.18e-05	1.72	1.45	0.23	0.98	0.99
NMOC	797	DDX10	0.000444	1.19	1	0.23	0.98	0.99
NMOC	798	ADRBK2	0.000667	1.02	0.862	0.23	0.98	1
NMOC	799	SYNE2	0.00289	-1.24	1.04	0.24	0.98	0.99
NMOC	800	CCDC147	0.00156	0.719	0.606	0.24	0.98	1
NMOC	801	ACSM2B	0.00156	0.757	0.638	0.24	0.98	1
NMOC	802	RGS7	0.000215	1.16	0.977	0.24	0.98	0.99
NMOC	803	LMO7	0.00289	0.564	0.476	0.24	0.98	1
NMOC	804	SPTLC1	0.000444	1.19	1	0.24	0.98	0.99
NMOC	805	IER2	0.000212	1.45	1.23	0.24	0.98	0.99
NMOC	806	CTTNBP2	0.000444	1.19	1.01	0.24	0.98	0.99
NMOC	807	NID2	0.00244	-1.24	1.05	0.24	0.98	0.99
NMOC	808	RERGL	0.000444	1.22	1.03	0.24	0.98	0.99
NMOC	809	AP4E1	0.000444	1.19	1.01	0.24	0.98	0.99
NMOC	810	CSAD	0.00244	-1.23	1.05	0.24	0.98	0.99
NMOC	811	SIRPD	0.000222	1.49	1.26	0.24	0.98	0.99
NMOC	812	GGCX	0.000444	1.19	1	0.24	0.98	0.99
NMOC	813	GAL3ST2	0.000212	1.45	1.23	0.24	0.98	0.99
NMOC	814	MFSD6L	0.000889	0.902	0.765	0.24	0.98	1
NMOC	815	HEATR2	0.000444	1.18	1	0.24	0.98	0.99
NMOC	816	GFM1	0.00223	0.48	0.407	0.24	0.98	1
NMOC	817	TEX14	0.00356	-0.885	0.752	0.24	0.98	1
NMOC	818	TRIM42	0.00222	0.614	0.522	0.24	0.98	1
NMOC	819	OR4A15	0.000646	0.691	0.587	0.24	0.98	1
NMOC	820	DHRS7	0.000862	0.696	0.594	0.24	0.98	1
NMOC	821	MYSM1	0.000743	0.942	0.805	0.24	0.98	1
NMOC	822	EXPH5	0.00267	-1.22	1.04	0.24	0.98	0.99
NMOC	823	TXNDC8	0.000444	1.18	1.01	0.24	0.98	0.99
NMOC	824	SEC14L6	0.000743	0.939	0.803	0.24	0.98	1
NMOC	825	TNS4	0.00133	0.76	0.651	0.24	0.98	1
NMOC	826	C1ORF100	0.000444	1.17	1	0.24	0.98	0.99
NMOC	827	MED26	0.000222	1.47	1.26	0.24	0.98	0.99
NMOC	828	C6ORF130	0.000444	1.17	1.01	0.24	0.98	0.99
NMOC	829	ATP7B	0.00552	-0.691	0.595	0.25	0.98	1
NMOC	830	VCL	0.000444	1.17	1	0.25	0.98	0.99
NMOC	831	LCT	0.000444	1.16	1	0.25	0.98	0.99
NMOC	832	TEX2	0.000444	1.16	1	0.25	0.98	0.99
NMOC	833	LRIG1	0.000575	0.808	0.696	0.25	0.98	1
NMOC	834	PSORS1C2	0.000212	1.42	1.23	0.25	0.98	0.99
NMOC	835	MMP20	0.000222	1.45	1.25	0.25	0.98	0.99
NMOC	836	HIST1H4D	0.000222	1.64	1.42	0.25	0.98	0.99
NMOC	837	CRISP1	0.000444	1.2	1.03	0.25	0.98	0.99
NMOC	838	SLC7A13	0.00178	0.664	0.573	0.25	0.98	1
NMOC	839	C4BPA	0.000889	0.887	0.766	0.25	0.98	1
NMOC	840	NES	0.000444	1.17	1.01	0.25	0.98	0.99
NMOC	841	PEX7	0.00244	-1.21	1.05	0.25	0.98	0.99
NMOC	842	CTSH	0.000222	1.45	1.26	0.25	0.98	0.99
NMOC	843	CHD1L	0.00156	0.701	0.606	0.25	0.98	1
NMOC	844	HELQ	0.00101	0.592	0.512	0.25	0.98	1
NMOC	845	CCNB2	0.00156	0.73	0.631	0.25	0.98	1
NMOC	846	CCDC99	0.00133	0.751	0.65	0.25	0.98	1
NMOC	847	PLIN3	0.000222	1.48	1.28	0.25	0.98	0.99
NMOC	848	SCTR	0.000222	1.48	1.28	0.25	0.98	0.99
NMOC	849	SLC35B2	0.000222	1.49	1.29	0.25	0.98	0.99
NMOC	850	SLC7A2	0.000222	1.51	1.31	0.25	0.98	0.99
NMOC	851	DNAJC21	0.000444	1.16	1	0.25	0.98	1
NMOC	852	NAT8	0.000222	1.43	1.25	0.25	0.98	0.99
NMOC	853	CACNA1S	0.00156	-1.28	1.11	0.25	0.98	0.99
NMOC	854	OR1F1	0.00133	0.743	0.648	0.25	0.98	1
NMOC	855	NQO1	0.00267	-0.907	0.792	0.25	0.98	1
NMOC	856	SUPT3H	0.00244	-1.2	1.05	0.25	0.98	0.99
NMOC	857	ALG6	0.00156	-1.32	1.15	0.25	0.98	0.99
NMOC	858	CD1B	0.000444	1.15	1	0.25	0.98	1
NMOC	859	ACCN3	0.00079	0.754	0.659	0.25	0.98	1
NMOC	860	OR1J2	0.000889	0.879	0.769	0.25	0.98	1
NMOC	861	NDE1	0.000287	1.03	0.905	0.25	0.98	1
NMOC	862	LY86	0.000444	1.14	1	0.25	0.98	1
NMOC	863	NEMF	0.000444	1.15	1	0.25	0.98	1
NMOC	864	C20ORF26	0.00323	0.396	0.347	0.25	0.98	1
NMOC	865	PTGIS	0.000222	1.49	1.3	0.25	0.98	0.99
NMOC	866	MOK	0.000444	1.14	1	0.25	0.98	1
NMOC	867	MFAP5	0.000222	1.47	1.29	0.25	0.98	0.99
NMOC	868	ATP9B	0.000444	1.14	1	0.25	0.98	1
NMOC	869	RBM43	0.000222	1.45	1.27	0.25	0.98	0.99
NMOC	870	TMEM119	0.000222	1.61	1.42	0.26	0.98	0.99
NMOC	871	TFB1M	0.00136	0.55	0.484	0.26	0.98	1
NMOC	872	IGF2R	0.000444	1.15	1.01	0.26	0.98	1
NMOC	873	HBD	0.000667	1.06	0.932	0.26	0.98	1
NMOC	874	LCE4A	0.00311	-1.2	1.06	0.26	0.98	1
NMOC	875	C5	0.00111	0.777	0.684	0.26	0.98	1
NMOC	876	DMGDH	0.00311	-0.752	0.662	0.26	0.98	1
NMOC	877	ZNF549	0.00267	-1.18	1.04	0.26	0.98	1
NMOC	878	KRT77	0.00178	-1.27	1.13	0.26	0.98	0.99
NMOC	879	ABCA10	0.00533	0.416	0.368	0.26	0.98	1
NMOC	880	EDEM1	0.00133	0.736	0.651	0.26	0.98	1
NMOC	881	OR5D16	0.000889	1.09	0.969	0.26	0.98	1
NMOC	882	PLAU	0.000222	1.61	1.43	0.26	0.98	0.99
NMOC	883	POLR3F	0.000444	1.13	1	0.26	0.98	1
NMOC	884	MLANA	0.000444	1.23	1.1	0.26	0.98	1
NMOC	885	TM4SF20	0.000222	1.46	1.29	0.26	0.98	0.99
NMOC	886	TP53	0.000215	1.06	0.946	0.26	0.98	1
NMOC	887	PHGDH	0.000575	0.732	0.652	0.26	0.98	1
NMOC	888	FANCM	0.00373	-0.532	0.474	0.26	0.98	1
NMOC	889	MME	0.002	0.638	0.569	0.26	0.98	1
NMOC	890	HABP2	0.00133	0.73	0.652	0.26	0.98	1
NMOC	891	ZNF33A	0.00115	0.618	0.552	0.26	0.98	1
NMOC	892	PPM1J	0.000222	1.67	1.49	0.26	0.98	0.99
NMOC	893	OR4D1	0.000431	0.859	0.769	0.26	0.98	1
NMOC	894	NOTCH2	0.000444	1.13	1.01	0.26	0.98	1
NMOC	895	FZD6	0.000444	1.12	1.01	0.26	0.98	1
NMOC	896	CDH3	0.000444	1.15	1.03	0.26	0.98	1
NMOC	897	LGALS9B	7.18e-05	1.62	1.46	0.26	0.98	0.99
NMOC	898	RAPGEF6	0.000222	1.43	1.28	0.27	0.98	0.99
NMOC	899	C4ORF46	0.000222	1.61	1.45	0.27	0.98	0.99
NMOC	900	CLEC4F	0.000889	0.862	0.774	0.27	0.98	1
NMOC	901	SMYD4	0.00333	-0.84	0.755	0.27	0.98	1
NMOC	902	C1ORF87	0.00222	-1.18	1.06	0.27	0.98	1
NMOC	903	TMEM116	0.000444	1.12	1	0.27	0.98	1
NMOC	904	RBM15B	0.000222	1.39	1.25	0.27	0.98	0.99
NMOC	905	C14ORF135	0.00156	0.699	0.629	0.27	0.98	1
NMOC	906	TAS2R10	0.00244	-0.908	0.818	0.27	0.98	1
NMOC	907	TRPV4	0.00156	0.699	0.629	0.27	0.98	1
NMOC	908	SMARCAL1	0.002	0.64	0.576	0.27	0.98	1
NMOC	909	TLR2	0.00267	0.54	0.487	0.27	0.98	1
NMOC	910	ZDHHC4	0.000889	0.857	0.774	0.27	0.98	1
NMOC	911	LAD1	0.00133	0.738	0.666	0.27	0.98	1
NMOC	912	TTLL5	0.00133	0.721	0.65	0.27	0.98	1
NMOC	913	PCDHB8	0.000359	0.94	0.85	0.27	0.98	1
NMOC	914	SLC6A16	0.000743	0.888	0.803	0.27	0.98	1
NMOC	915	EPHA8	0.000743	0.888	0.803	0.27	0.98	1
NMOC	916	INHBE	0.00244	-1.16	1.05	0.27	0.98	1
NMOC	917	DNAJB7	0.000222	1.71	1.55	0.27	0.98	0.99
NMOC	918	SFXN2	0.000444	1.13	1.03	0.27	0.98	1
NMOC	919	C4ORF21	0.00402	0.358	0.325	0.27	0.98	1
NMOC	920	GLDC	0.00244	-1.16	1.05	0.27	0.98	1
NMOC	921	NECAB2	0.000444	1.11	1.01	0.27	0.98	1
NMOC	922	UNC80	0.000444	1.11	1.01	0.27	0.98	1
NMOC	923	EHBP1	0.00222	-1.16	1.06	0.27	0.98	1
NMOC	924	KIF24	0.000444	1.1	1	0.27	0.98	1
NMOC	925	CST4	0.000444	1.1	1	0.27	0.98	1
NMOC	926	SERPINA4	0.00178	-1.21	1.1	0.27	0.98	1
NMOC	927	ASNSD1	0.000889	0.841	0.767	0.27	0.98	1
NMOC	928	RAD50	0.00244	-1.15	1.05	0.27	0.98	1
NMOC	929	DHTKD1	0.00178	0.637	0.582	0.27	0.98	1
NMOC	930	GBA2	0.00178	-1.22	1.11	0.27	0.98	1
NMOC	931	FCER2	0.000444	1.11	1.01	0.27	0.98	1
NMOC	932	AOX1	0.00178	0.655	0.598	0.27	0.98	1
NMOC	933	LGALS13	0.000667	1.03	0.942	0.27	0.98	1
NMOC	934	C16ORF46	0.000667	-1.32	1.21	0.27	0.98	1
NMOC	935	CRYZ	0.000444	1.1	1	0.27	0.98	1
NMOC	936	PRSS12	0.002	0.614	0.562	0.27	0.98	1
NMOC	937	CCDC27	0.002	-1.17	1.07	0.27	0.98	1
NMOC	938	UGT1A3	0.00201	0.45	0.412	0.27	0.98	1
NMOC	939	ASZ1	0.000359	0.935	0.855	0.27	0.98	1
NMOC	940	ORC2	0.000444	1.12	1.02	0.27	0.98	1
NMOC	941	ECD	0.00156	0.689	0.631	0.27	0.98	1
NMOC	942	SLC44A3	0.00156	-1.21	1.11	0.28	0.98	1
NMOC	943	VIL1	0.000718	0.733	0.672	0.28	0.98	1
NMOC	944	CHMP2B	0.000889	-0.962	0.882	0.28	0.98	1
NMOC	945	ACSBG2	0.000667	1.01	0.923	0.28	0.98	1
NMOC	946	CCDC102B	0.00133	0.712	0.654	0.28	0.98	1
NMOC	947	OCLN	0.000444	1.11	1.02	0.28	0.98	1
NMOC	948	CD69	0.00111	0.754	0.695	0.28	0.98	1
NMOC	949	OR4M2	0.00178	0.676	0.624	0.28	0.98	1
NMOC	950	RAG1	0.00158	0.508	0.468	0.28	0.98	1
NMOC	951	DDX20	0.00244	-1.13	1.05	0.28	0.98	1
NMOC	952	SNAP29	0.000144	1.22	1.13	0.28	0.98	1
NMOC	953	ADAM23	0.000222	1.42	1.31	0.28	0.98	1
NMOC	954	IL16	0.00178	-1.16	1.08	0.28	0.98	1
NMOC	955	SLC47A1	0.000222	1.39	1.28	0.28	0.98	1
NMOC	956	TTC23	0.00111	0.793	0.733	0.28	0.98	1
NMOC	957	UFSP1	0.000444	1.09	1.01	0.28	0.98	1
NMOC	958	CDC7	0.000444	1.08	1	0.28	0.98	1
NMOC	959	SMC6	0.000444	1.1	1.02	0.28	0.98	1
NMOC	960	C8ORF34	0.00244	-0.873	0.809	0.28	0.98	1
NMOC	961	CLSPN	0.000667	1.02	0.943	0.28	0.98	1
NMOC	962	LSG1	0.002	-1.14	1.06	0.28	0.98	1
NMOC	963	SLC26A10	0.00267	0.613	0.569	0.28	0.98	1
NMOC	964	LRCH3	0.00144	0.494	0.459	0.28	0.98	1
NMOC	965	CTSC	0.000444	1.08	1	0.28	0.98	1
NMOC	966	GLT25D2	0.000222	1.52	1.42	0.28	0.98	1
NMOC	967	NCAPG	0.00156	-1.19	1.11	0.28	0.98	1
NMOC	968	NPBWR1	0.000503	0.763	0.71	0.28	0.98	1
NMOC	969	TTC4	0.000431	0.817	0.76	0.28	0.98	1
NMOC	970	CSF3R	0.00244	-1.12	1.05	0.28	0.98	1
NMOC	971	KLHDC7A	0.000444	1.08	1.01	0.28	0.98	1
NMOC	972	TRPC6	0.000431	0.791	0.737	0.28	0.98	1
NMOC	973	IRAK2	0.00111	0.791	0.737	0.28	0.98	1
NMOC	974	SLC28A1	0.00267	-1.12	1.05	0.28	0.98	1
NMOC	975	SLCO6A1	0.000889	0.821	0.766	0.28	0.98	1
NMOC	976	CCDC148	0.00289	-0.825	0.77	0.28	0.98	1
NMOC	977	C9ORF156	0.00222	-1.13	1.05	0.28	0.98	1
NMOC	978	EXOSC10	0.000503	0.789	0.737	0.28	0.98	1
NMOC	979	MDC1	0.00222	-0.766	0.716	0.28	0.98	1
NMOC	980	PRTFDC1	0.00178	-1.16	1.08	0.28	0.98	1
NMOC	981	TIAM1	0.000222	1.52	1.42	0.28	0.98	1
NMOC	982	ZNF420	0.000444	1.07	1	0.28	0.98	1
NMOC	983	HBB	0.000222	1.52	1.42	0.29	0.98	1
NMOC	984	TIGD6	0.000444	1.09	1.02	0.29	0.98	1
NMOC	985	IRX6	0.000222	1.53	1.43	0.29	0.98	1
NMOC	986	PTGR1	0.00311	-0.81	0.759	0.29	0.98	1
NMOC	987	GTSE1	0.000444	1.07	1	0.29	0.98	1
NMOC	988	PMFBP1	0.00194	0.441	0.414	0.29	0.98	1
NMOC	989	IL5RA	0.002	-1.13	1.06	0.29	0.98	1
NMOC	990	ADAT1	0.000444	1.07	1.01	0.29	0.98	1
NMOC	991	PFKFB4	0.000503	0.794	0.747	0.29	0.98	1
NMOC	992	UNC79	0.00156	0.669	0.63	0.29	0.98	1
NMOC	993	DUS2L	0.000222	1.5	1.41	0.29	0.98	1
NMOC	994	TMPRSS11D	0.00222	0.584	0.55	0.29	0.98	1
NMOC	995	HARS2	0.00156	0.667	0.629	0.29	0.98	1
NMOC	996	LDHD	0.000222	1.52	1.43	0.29	0.98	1
NMOC	997	TRIM6	0.002	-1.12	1.06	0.29	0.98	1
NMOC	998	ARHGAP24	0.000222	1.5	1.42	0.29	0.98	1
NMOC	999	SERPINB8	0.00111	-1.24	1.17	0.29	0.98	1
NMOC	1000	MCOLN1	0.000646	-1.23	1.16	0.29	0.98	1
NMOC	1001	LRMP	0.00111	0.778	0.735	0.29	0.98	1
NMOC	1002	SCNM1	0.000287	0.942	0.891	0.29	0.98	1
NMOC	1003	AKNAD1	0.00156	-1.18	1.11	0.29	0.98	1
NMOC	1004	ZNF37A	0.000444	1.07	1.02	0.29	0.98	1
NMOC	1005	LOC650293	0.00178	-1.23	1.17	0.29	0.98	1
NMOC	1006	MMP13	0.000444	1.07	1.02	0.29	0.98	1
NMOC	1007	SLCO4C1	0.000444	1.06	1.01	0.29	0.98	1
NMOC	1008	KRT33A	0.000222	1.5	1.42	0.29	0.98	1
NMOC	1009	PRDM4	0.000444	1.06	1.01	0.29	0.98	1
NMOC	1010	IMPG2	0.000222	1.35	1.29	0.29	0.98	1
NMOC	1011	CCDC146	0.000889	0.808	0.769	0.29	0.98	1
NMOC	1012	LRRC39	0.00289	-0.72	0.686	0.29	0.98	1
NMOC	1013	AIMP1	0.000444	1.05	1	0.29	0.98	1
NMOC	1014	CNGA4	0.00222	-1.1	1.05	0.29	0.98	1
NMOC	1015	PXK	0.000359	0.896	0.853	0.29	0.98	1
NMOC	1016	SELP	0.00333	-0.791	0.754	0.29	0.98	1
NMOC	1017	IQCH	0.00156	-1.14	1.09	0.29	0.98	1
NMOC	1018	OR4K15	0.000222	1.48	1.42	0.3	0.98	1
NMOC	1019	PGM3	0.000889	0.802	0.766	0.3	0.98	1
NMOC	1020	CHPT1	0.000444	1.06	1.02	0.3	0.98	1
NMOC	1021	C1ORF112	0.00222	-1.1	1.05	0.3	0.98	1
NMOC	1022	ERAP2	0.004	-0.656	0.626	0.3	0.98	1
NMOC	1023	APOBEC3G	0.000889	0.815	0.779	0.3	0.98	1
NMOC	1024	OR10Z1	0.00156	-1.14	1.09	0.3	0.98	1
NMOC	1025	WDR96	0.00222	-1.1	1.05	0.3	0.98	1
NMOC	1026	PSG4	0.000222	1.5	1.43	0.3	0.98	1
NMOC	1027	ENTPD7	0.00111	0.741	0.709	0.3	0.98	1
NMOC	1028	SEMA3D	0.000444	1.05	1	0.3	0.98	1
NMOC	1029	ZWINT	0.000444	1.06	1.02	0.3	0.98	1
NMOC	1030	XCR1	0.000222	1.48	1.42	0.3	0.98	1
NMOC	1031	HRC	0.00111	-1.22	1.17	0.3	0.98	1
NMOC	1032	HHATL	0.00156	-1.13	1.08	0.3	0.98	1
NMOC	1033	MAN2B2	0.00178	-1.12	1.07	0.3	0.98	1
NMOC	1034	SLC25A13	0.00178	-1.15	1.11	0.3	0.98	1
NMOC	1035	NMUR2	7.18e-05	1.49	1.43	0.3	0.98	1
NMOC	1036	OR8D4	0.00156	0.78	0.75	0.3	0.98	1
NMOC	1037	RAD1	0.004	0.445	0.427	0.3	0.98	1
NMOC	1038	MYO1F	0.00138	0.667	0.642	0.3	0.98	1
NMOC	1039	SLC25A25	0.000667	-1.24	1.19	0.3	0.98	1
NMOC	1040	NADSYN1	0.00222	-1.09	1.05	0.3	0.98	1
NMOC	1041	SLC17A3	0.000667	0.951	0.915	0.3	0.98	1
NMOC	1042	STAP1	0.000222	1.5	1.44	0.3	0.98	1
NMOC	1043	RNF32	0.00133	-1.16	1.12	0.3	0.98	1
NMOC	1044	ZNF816	0.000889	0.82	0.79	0.3	0.98	1
NMOC	1045	TSTD2	0.00178	0.595	0.574	0.3	0.98	1
NMOC	1046	RNF19B	0.000646	0.71	0.685	0.3	0.98	1
NMOC	1047	MTR	0.00178	-1.15	1.11	0.3	0.98	1
NMOC	1048	BARD1	0.000444	1.07	1.03	0.3	0.98	1
NMOC	1049	TREML2	0.000287	0.942	0.911	0.3	0.98	1
NMOC	1050	GOPC	0.000444	1.05	1.01	0.3	0.98	1
NMOC	1051	FCRL5	0.00178	-1.13	1.1	0.3	0.98	1
NMOC	1052	OR5K4	0.000444	1.04	1.01	0.3	0.98	1
NMOC	1053	HINT1	0.000444	1.07	1.03	0.3	0.98	1
NMOC	1054	UPK3A	0.00223	0.4	0.387	0.3	0.98	1
NMOC	1055	MLH1	0.000503	0.839	0.814	0.3	0.98	1
NMOC	1056	METTL4	0.000222	1.47	1.42	0.3	0.98	1
NMOC	1057	SLC25A32	0.000144	1.13	1.1	0.3	0.98	1
NMOC	1058	MYBPHL	0.000646	0.706	0.686	0.3	0.98	1
NMOC	1059	DSN1	0.000444	1.05	1.02	0.3	0.98	1
NMOC	1060	GYG1	0.00133	0.666	0.649	0.3	0.98	1
NMOC	1061	NT5C3	0.00178	-1.12	1.09	0.3	0.98	1
NMOC	1062	TM6SF1	0.00101	0.593	0.578	0.3	0.98	1
NMOC	1063	RECQL	0.00381	0.337	0.328	0.31	0.98	1
NMOC	1064	UIMC1	0.000503	0.722	0.704	0.31	0.98	1
NMOC	1065	HEXA	0.00644	-0.419	0.409	0.31	0.98	1
NMOC	1066	ASCC1	0.000667	0.866	0.846	0.31	0.98	1
NMOC	1067	SLC9A10	0.00244	-1.07	1.05	0.31	0.98	1
NMOC	1068	DDX60	0.002	0.574	0.561	0.31	0.98	1
NMOC	1069	PDXDC1	0.00136	0.507	0.496	0.31	0.98	1
NMOC	1070	FXYD3	0.000222	1.45	1.41	0.31	0.98	1
NMOC	1071	CES1	0.00156	-1.15	1.12	0.31	0.98	1
NMOC	1072	RBL2	0.000222	1.44	1.42	0.31	0.98	1
NMOC	1073	OR8K3	0.00122	0.533	0.522	0.31	0.98	1
NMOC	1074	TRPV5	0.000667	0.862	0.845	0.31	0.98	1
NMOC	1075	PRDM1	0.000222	1.57	1.54	0.31	0.98	1
NMOC	1076	ZNF563	0.00222	-1.07	1.05	0.31	0.98	1
NMOC	1077	KIAA0141	0.00222	-1.07	1.05	0.31	0.98	1
NMOC	1078	SLC10A2	0.00178	-1.09	1.07	0.31	0.98	1
NMOC	1079	OR51B5	0.00111	0.745	0.732	0.31	0.98	1
NMOC	1080	FBN1	0.000222	1.44	1.42	0.31	0.98	1
NMOC	1081	FN1	0.000215	0.995	0.98	0.31	0.98	1
NMOC	1082	NEFH	0.000222	1.44	1.41	0.31	0.98	1
NMOC	1083	FCRL1	0.000444	1.04	1.03	0.31	0.98	1
NMOC	1084	OR10C1	0.000144	1.25	1.24	0.31	0.98	1
NMOC	1085	C1ORF173	0.00144	0.49	0.484	0.31	0.98	1
NMOC	1086	ABCB10	0.000222	1.44	1.42	0.31	0.98	1
NMOC	1087	TRIM37	0.000222	1.43	1.41	0.31	0.98	1
NMOC	1088	APOL3	0.000444	1.03	1.02	0.31	0.98	1
NMOC	1089	CDON	0.002	-1.07	1.06	0.31	0.98	1
NMOC	1090	APOL5	0.00244	-1.06	1.05	0.31	0.98	1
NMOC	1091	MYOT	0.000222	1.43	1.42	0.31	0.98	1
NMOC	1092	TRIT1	0.00333	-0.761	0.754	0.31	0.98	1
NMOC	1093	HMGCL	0.000431	0.838	0.83	0.31	0.98	1
NMOC	1094	SNTG2	0.00255	-1.03	1.02	0.31	0.98	1
NMOC	1095	DPRX	0.00244	-0.834	0.827	0.31	0.98	1
NMOC	1096	AGL	0.00333	0.465	0.461	0.31	0.98	1
NMOC	1097	INHBC	0.000359	0.869	0.864	0.31	0.98	1
NMOC	1098	KIF21A	0.000667	0.924	0.918	0.31	0.98	1
NMOC	1099	LRRC30	0.000667	0.92	0.915	0.31	0.98	1
NMOC	1100	GSTA1	0.000444	1.03	1.02	0.31	0.98	1
NMOC	1101	MMRN1	0.002	-0.818	0.814	0.32	0.98	1
NMOC	1102	KIAA0556	0.00156	0.633	0.63	0.32	0.98	1
NMOC	1103	TCTN2	0.000222	1.43	1.43	0.32	0.98	1
NMOC	1104	OR13A1	0.000222	1.43	1.42	0.32	0.98	1
NMOC	1105	OR5H6	0.00222	-1.05	1.05	0.32	0.98	1
NMOC	1106	TOM1	0.000667	0.932	0.929	0.32	0.98	1
NMOC	1107	CDKN3	0.000222	1.42	1.42	0.32	0.98	1
NMOC	1108	DMP1	0.00133	-0.876	0.873	0.32	0.98	1
NMOC	1109	NRIP2	0.002	-1.06	1.06	0.32	0.98	1
NMOC	1110	MTRF1	0.000444	1	1	0.32	0.98	1
NMOC	1111	SLC22A14	0.00208	-0.633	0.632	0.32	0.98	1
NMOC	1112	OR52M1	0.00267	-1.05	1.05	0.32	0.98	1
NMOC	1113	TMEM62	0.00111	0.735	0.734	0.32	0.98	1
NMOC	1114	KIAA1324	0.00111	0.734	0.734	0.32	0.98	1
NMOC	1115	TAS2R7	0.000862	0.552	0.552	0.32	0.98	1
NMOC	1116	CCDC38	0.004	-0.626	0.625	0.32	0.98	1
NMOC	1117	SLC26A4	0.00667	-0.455	0.455	0.32	0.98	1
NMOC	1118	PYGL	0.00156	0.629	0.629	0.32	0.98	1
NMOC	1119	LILRB1	0.000222	1.41	1.42	0.32	0.98	1
NMOC	1120	CENPF	0.00156	0.629	0.63	0.32	0.98	1
NMOC	1121	AIM2	0.00156	0.647	0.647	0.32	0.98	1
NMOC	1122	ADAMTS12	0.00156	-1.1	1.1	0.32	0.98	1
NMOC	1123	C2ORF3	0.000889	0.772	0.773	0.32	0.98	1
NMOC	1124	KRT6C	0.000646	0.682	0.684	0.32	0.98	1
NMOC	1125	CDC20B	0.002	0.626	0.627	0.32	0.98	1
NMOC	1126	SLA2	0.000222	1.41	1.41	0.32	0.98	1
NMOC	1127	C11ORF53	0.00111	0.731	0.733	0.32	0.98	1
NMOC	1128	RNASE2	0.00111	0.731	0.734	0.32	0.98	1
NMOC	1129	CD38	0.00111	0.729	0.732	0.32	0.98	1
NMOC	1130	SERGEF	0.00133	0.642	0.644	0.32	0.98	1
NMOC	1131	UNC5CL	0.00267	-0.783	0.787	0.32	0.98	1
NMOC	1132	DENND2C	0.000222	1.41	1.42	0.32	0.98	1
NMOC	1133	ANGPTL6	0.00222	-1.05	1.05	0.32	0.98	1
NMOC	1134	NOP58	0.000222	1.41	1.42	0.32	0.98	1
NMOC	1135	PIWIL4	0.000222	1.41	1.42	0.32	0.98	1
NMOC	1136	VILL	0.002	-1.05	1.06	0.32	0.98	1
NMOC	1137	LYZL2	0.002	-1.06	1.07	0.32	0.98	1
NMOC	1138	KLB	0.000222	1.4	1.41	0.32	0.98	1
NMOC	1139	SMPD1	0.000889	-1.17	1.18	0.32	0.98	1
NMOC	1140	TTC3	0.00311	-0.761	0.768	0.32	0.98	1
NMOC	1141	TECTA	0.000889	0.783	0.79	0.32	0.98	1
NMOC	1142	TREML1	0.000222	1.66	1.68	0.32	0.98	1
NMOC	1143	HRASLS2	0.000222	1.4	1.42	0.32	0.98	1
NMOC	1144	OR4K1	0.000359	0.844	0.853	0.32	0.98	1
NMOC	1145	DNAH2	0.00553	0.262	0.265	0.32	0.98	1
NMOC	1146	IFT122	0.000222	1.4	1.42	0.32	0.98	1
NMOC	1147	ATP6V0A2	0.000889	0.764	0.773	0.32	0.98	1
NMOC	1148	FUT10	0.000718	0.614	0.622	0.32	0.98	1
NMOC	1149	RPUSD4	0.000222	1.4	1.42	0.32	0.98	1
NMOC	1150	MS4A6A	0.000215	1.01	1.03	0.32	0.98	1
NMOC	1151	UNC5D	0.000667	0.902	0.916	0.32	0.98	1
NMOC	1152	UBLCP1	0.000222	1.39	1.41	0.32	0.98	1
NMOC	1153	RNASE3	0.000667	0.902	0.917	0.33	0.98	1
NMOC	1154	LIMA1	0.000287	0.82	0.834	0.33	0.98	1
NMOC	1155	XRCC4	0.000667	0.9	0.916	0.33	0.98	1
NMOC	1156	FCER1A	0.000444	1.02	1.03	0.33	0.98	1
NMOC	1157	SZT2	0.00156	0.638	0.649	0.33	0.98	1
NMOC	1158	KRT37	0.000222	1.39	1.42	0.33	0.98	1
NMOC	1159	SIGLEC10	0.000718	0.636	0.648	0.33	0.98	1
NMOC	1160	CCDC13	0.00133	0.635	0.647	0.33	0.98	1
NMOC	1161	DDX27	0.00111	0.721	0.735	0.33	0.98	1
NMOC	1162	TRNT1	0.00156	0.619	0.631	0.33	0.98	1
NMOC	1163	ZNF561	0.000222	1.39	1.42	0.33	0.98	1
NMOC	1164	EP300	0.000444	0.991	1.01	0.33	0.98	1
NMOC	1165	MYH8	0.00444	-0.515	0.526	0.33	0.98	1
NMOC	1166	STX12	0.000222	1.39	1.42	0.33	0.98	1
NMOC	1167	PNLIPRP3	0.000667	0.897	0.917	0.33	0.98	1
NMOC	1168	GPR156	0.00111	0.718	0.734	0.33	0.98	1
NMOC	1169	AOC3	0.00108	0.518	0.53	0.33	0.98	1
NMOC	1170	NLRP9	0.00267	-0.669	0.684	0.33	0.98	1
NMOC	1171	BBS2	0.002	-1.03	1.06	0.33	0.98	1
NMOC	1172	FANCF	0.000667	0.897	0.918	0.33	0.98	1
NMOC	1173	MYO6	0.00111	0.723	0.741	0.33	0.98	1
NMOC	1174	BEST3	0.00244	-0.763	0.782	0.33	0.98	1
NMOC	1175	ATP2C2	0.00244	-0.997	1.02	0.33	0.98	1
NMOC	1176	NEK2	0.000222	1.38	1.41	0.33	0.98	1
NMOC	1177	ZNF79	0.000444	1	1.03	0.33	0.98	1
NMOC	1178	LAMA4	0.00156	0.598	0.614	0.33	0.98	1
NMOC	1179	PIKFYVE	0.000222	1.38	1.42	0.33	0.98	1
NMOC	1180	ALOX12B	0.000667	0.893	0.917	0.33	0.98	1
NMOC	1181	MFN2	0.00178	0.6	0.617	0.33	0.98	1
NMOC	1182	CDK15	0.002	0.558	0.574	0.33	0.98	1
NMOC	1183	CST8	0.000667	0.895	0.921	0.33	0.98	1
NMOC	1184	ZNF670	0.000222	1.38	1.42	0.33	0.98	1
NMOC	1185	PSPH	0.000222	1.37	1.42	0.33	0.98	1
NMOC	1186	RPAIN	0.000222	1.37	1.41	0.33	0.98	1
NMOC	1187	SLCO5A1	0.000667	0.888	0.915	0.33	0.98	1
NMOC	1188	PRM3	0.000431	0.806	0.831	0.33	0.98	1
NMOC	1189	SYNGAP1	0.000222	1.37	1.42	0.33	0.98	1
NMOC	1190	ZNF615	0.00156	0.61	0.629	0.33	0.98	1
NMOC	1191	ZNF679	0.000222	1.37	1.41	0.33	0.98	1
NMOC	1192	CALR3	0.000667	0.886	0.914	0.33	0.98	1
NMOC	1193	ANUBL1	0.002	-1.02	1.06	0.33	0.98	1
NMOC	1194	OR52A1	0.000222	1.37	1.42	0.33	0.98	1
NMOC	1195	MCC	0.000222	1.38	1.42	0.33	0.98	1
NMOC	1196	CYP4V2	0.00156	-1.08	1.12	0.33	0.98	1
NMOC	1197	OR4D11	0.000444	1.25	1.3	0.33	0.98	1
NMOC	1198	RNF19A	0.000222	1.38	1.42	0.33	0.98	1
NMOC	1199	ADAP2	0.00267	0.491	0.508	0.33	0.98	1
NMOC	1200	TECRL	0.000718	0.622	0.643	0.33	0.98	1
NMOC	1201	MESDC1	0.002	-1.02	1.06	0.33	0.98	1
NMOC	1202	HIPK1	0.000222	1.38	1.43	0.33	0.98	1
NMOC	1203	SBF2	0.000667	0.884	0.916	0.33	0.98	1
NMOC	1204	TBCCD1	0.000222	1.36	1.42	0.33	0.98	1
NMOC	1205	HAO1	0.000667	0.882	0.915	0.33	0.98	1
NMOC	1206	KRT39	0.00111	0.708	0.734	0.34	0.98	1
NMOC	1207	ACOT12	0.002	-1.02	1.06	0.34	0.98	1
NMOC	1208	C1ORF168	0.00356	0.417	0.433	0.34	0.98	1
NMOC	1209	C17ORF101	0.000222	1.37	1.42	0.34	0.98	1
NMOC	1210	CPZ	0.00133	-1.08	1.12	0.34	0.98	1
NMOC	1211	CCDC141	0.004	-0.605	0.628	0.34	0.98	1
NMOC	1212	WDR34	0.000222	1.36	1.42	0.34	0.98	1
NMOC	1213	TRHR	0.000646	0.659	0.686	0.34	0.98	1
NMOC	1214	PLEK2	0.000222	1.36	1.42	0.34	0.98	1
NMOC	1215	HACE1	0.00111	0.701	0.732	0.34	0.98	1
NMOC	1216	MC5R	0.000222	1.37	1.43	0.34	0.98	1
NMOC	1217	AQP8	0.000444	1.02	1.06	0.34	0.98	1
NMOC	1218	HPS5	0.000667	0.878	0.918	0.34	0.98	1
NMOC	1219	VN1R2	0.00244	-1	1.05	0.34	0.98	1
NMOC	1220	ANGPTL2	0.000222	1.35	1.41	0.34	0.98	1
NMOC	1221	C17ORF80	0.000889	0.768	0.803	0.34	0.98	1
NMOC	1222	SNTG1	0.000222	1.35	1.41	0.34	0.98	1
NMOC	1223	PXMP2	0.000222	1.35	1.42	0.34	0.98	1
NMOC	1224	GC	0.000222	1.35	1.42	0.34	0.98	1
NMOC	1225	PLA2G6	0.000222	1.35	1.42	0.34	0.98	1
NMOC	1226	BGLAP	0.00133	-1.13	1.18	0.34	0.98	1
NMOC	1227	LOH12CR1	0.000444	0.983	1.03	0.34	0.98	1
NMOC	1228	TPST1	0.000222	1.35	1.42	0.34	0.98	1
NMOC	1229	CD101	0.000444	0.959	1.01	0.34	0.98	1
NMOC	1230	DDX23	0.000222	1.35	1.41	0.34	0.98	1
NMOC	1231	RSC1A1	0.000444	0.968	1.02	0.34	0.98	1
NMOC	1232	MSH3	0.000667	0.873	0.915	0.34	0.98	1
NMOC	1233	CLCC1	0.00267	-0.745	0.781	0.34	0.98	1
NMOC	1234	SYN3	0.000215	0.92	0.965	0.34	0.98	1
NMOC	1235	PCDHGC3	0.000222	1.35	1.41	0.34	0.98	1
NMOC	1236	OTOP1	0.000222	1.36	1.42	0.34	0.98	1
NMOC	1237	CCDC60	0.00422	-0.537	0.564	0.34	0.98	1
NMOC	1238	NTS	0.000222	1.35	1.42	0.34	0.98	1
NMOC	1239	TPRG1	0.002	0.542	0.569	0.34	0.98	1
NMOC	1240	CSGALNACT2	0.000222	1.35	1.42	0.34	0.98	1
NMOC	1241	ZNF431	0.000222	1.35	1.42	0.34	0.98	1
NMOC	1242	EXOSC7	0.000222	1.35	1.41	0.34	0.98	1
NMOC	1243	CBLN3	0.000222	1.35	1.41	0.34	0.98	1
NMOC	1244	ZNF519	0.000222	1.35	1.42	0.34	0.98	1
NMOC	1245	A1BG	0.00133	-0.72	0.757	0.34	0.98	1
NMOC	1246	PIPOX	0.000667	0.868	0.914	0.34	0.98	1
NMOC	1247	NEIL3	0.000444	0.961	1.01	0.34	0.98	1
NMOC	1248	PRKCSH	0.000222	1.19	1.25	0.34	0.98	1
NMOC	1249	ACTL7B	0.000222	1.34	1.42	0.34	0.98	1
NMOC	1250	BTD	0.00378	-0.596	0.629	0.34	0.98	1
NMOC	1251	DNASE2B	0.000222	1.34	1.42	0.34	0.98	1
NMOC	1252	MYCT1	0.000667	0.867	0.914	0.34	0.98	1
NMOC	1253	DHX8	0.000889	0.738	0.779	0.34	0.98	1
NMOC	1254	TGS1	0.000667	0.803	0.847	0.34	0.98	1
NMOC	1255	GPR31	0.000667	0.799	0.844	0.34	0.98	1
NMOC	1256	IL31RA	0.00267	-0.743	0.784	0.34	0.98	1
NMOC	1257	BROX	0.000222	1.34	1.42	0.34	0.98	1
NMOC	1258	BRD8	0.000222	1.34	1.42	0.34	0.98	1
NMOC	1259	ASB2	0.000444	0.98	1.04	0.34	0.98	1
NMOC	1260	ABCA8	0.00356	-0.61	0.645	0.34	0.98	1
NMOC	1261	GPR128	0.00422	-0.539	0.57	0.34	0.98	1
NMOC	1262	DHX32	0.00156	-1.03	1.09	0.34	0.98	1
NMOC	1263	HIST1H2AA	0.000222	1.34	1.42	0.34	0.98	1
NMOC	1264	KRT14	0.000222	1.34	1.42	0.34	0.98	1
NMOC	1265	AADAT	0.000222	1.34	1.42	0.35	0.98	1
NMOC	1266	NOL6	0.000222	1.34	1.41	0.35	0.98	1
NMOC	1267	CNTN1	0.000222	1.34	1.42	0.35	0.98	1
NMOC	1268	HLCS	0.000889	0.753	0.798	0.35	0.98	1
NMOC	1269	CREBBP	0.000222	1.34	1.42	0.35	0.98	1
NMOC	1270	CSNK1A1L	0.000222	1.34	1.42	0.35	0.98	1
NMOC	1271	AFAP1L1	0.000667	0.863	0.916	0.35	0.98	1
NMOC	1272	PPHLN1	0.000667	0.861	0.914	0.35	0.98	1
NMOC	1273	PCDHGA1	0.000222	1.33	1.41	0.35	0.98	1
NMOC	1274	KDSR	0.000222	1.34	1.42	0.35	0.98	1
NMOC	1275	PROK2	0.002	-0.993	1.06	0.35	0.98	1
NMOC	1276	CDK5RAP1	0.00222	0.519	0.553	0.35	0.98	1
NMOC	1277	IL1RL2	0.00178	-1	1.07	0.35	0.98	1
NMOC	1278	OR6C3	0.000667	0.956	1.02	0.35	0.98	1
NMOC	1279	AXDND1	0.00444	-0.493	0.525	0.35	0.98	1
NMOC	1280	SELPLG	0.000222	1.34	1.43	0.35	0.98	1
NMOC	1281	VPS41	0.00156	0.596	0.635	0.35	0.98	1
NMOC	1282	C20ORF107	0.000444	0.961	1.02	0.35	0.98	1
NMOC	1283	ABCG4	0.000222	1.33	1.41	0.35	0.98	1
NMOC	1284	CLDN8	0.000222	1.33	1.42	0.35	0.98	1
NMOC	1285	TAS2R1	0.000222	1.33	1.41	0.35	0.98	1
NMOC	1286	NUPL2	0.00156	-1.04	1.1	0.35	0.98	1
NMOC	1287	ASB5	0.000667	0.86	0.918	0.35	0.98	1
NMOC	1288	AGXT2	0.00111	0.692	0.74	0.35	0.98	1
NMOC	1289	FTSJ2	0.000222	1.34	1.43	0.35	0.98	1
NMOC	1290	NIPAL3	0.000222	1.32	1.42	0.35	0.98	1
NMOC	1291	ADAM28	0.00122	-0.967	1.03	0.35	0.98	1
NMOC	1292	C17ORF100	0.000718	0.544	0.582	0.35	0.98	1
NMOC	1293	SRR	0.00133	0.736	0.788	0.35	0.98	1
NMOC	1294	FOXRED2	0.000889	-1.11	1.19	0.35	0.98	1
NMOC	1295	MRGPRX1	0.000444	1.06	1.13	0.35	0.98	1
NMOC	1296	SPAG6	0.000222	1.32	1.42	0.35	0.98	1
NMOC	1297	SLC25A1	0.000222	1.32	1.42	0.35	0.98	1
NMOC	1298	TACR3	0.00111	0.686	0.735	0.35	0.98	1
NMOC	1299	PSEN2	0.000222	1.32	1.42	0.35	0.98	1
NMOC	1300	CRYGN	0.000222	1.32	1.41	0.35	0.98	1
NMOC	1301	ZNF45	0.000444	0.978	1.05	0.35	0.98	1
NMOC	1302	FCN2	0.00178	0.572	0.614	0.35	0.98	1
NMOC	1303	ZNF133	0.000222	1.32	1.42	0.35	0.98	1
NMOC	1304	NAT10	0.00356	-0.604	0.65	0.35	0.98	1
NMOC	1305	KIAA1919	0.00289	-0.709	0.762	0.35	0.98	1
NMOC	1306	CDKAL1	0.000359	0.804	0.865	0.35	0.98	1
NMOC	1307	NIPSNAP3B	0.00111	-1.08	1.16	0.35	0.98	1
NMOC	1308	PBK	0.000503	0.681	0.733	0.35	0.98	1
NMOC	1309	LRRK2	0.00467	-0.482	0.519	0.35	0.98	1
NMOC	1310	UQCRB	0.000222	1.31	1.42	0.35	0.98	1
NMOC	1311	CLRN1	0.000889	0.744	0.802	0.35	0.98	1
NMOC	1312	MACC1	0.000222	1.31	1.42	0.35	0.98	1
NMOC	1313	ORC4	0.000667	0.849	0.915	0.35	0.98	1
NMOC	1314	ESF1	0.000318	1.07	1.16	0.35	0.98	1
NMOC	1315	HIST1H4F	0.000222	1.31	1.41	0.35	0.98	1
NMOC	1316	MAP9	0.00111	-1.07	1.16	0.35	0.98	1
NMOC	1317	ATAD2	0.000222	1.31	1.42	0.35	0.98	1
NMOC	1318	DNAJC15	0.000222	1.31	1.42	0.35	0.98	1
NMOC	1319	OXA1L	0.000222	1.31	1.42	0.35	0.98	1
NMOC	1320	SEMA6C	0.002	-0.977	1.06	0.35	0.98	1
NMOC	1321	ERI3	0.000222	1.31	1.41	0.35	0.98	1
NMOC	1322	GYS2	0.00178	0.577	0.624	0.35	0.98	1
NMOC	1323	ATP1A2	0.000222	1.31	1.42	0.35	0.98	1
NMOC	1324	ZNF230	0.000222	1.33	1.44	0.36	0.98	1
NMOC	1325	GJB7	0.00356	-0.712	0.77	0.36	0.98	1
NMOC	1326	YBEY	0.000222	1.31	1.41	0.36	0.98	1
NMOC	1327	SCN4B	0.000222	1.31	1.41	0.36	0.98	1
NMOC	1328	CD36	0.00338	0.29	0.315	0.36	0.98	1
NMOC	1329	PIGO	0.00111	0.677	0.734	0.36	0.98	1
NMOC	1330	EDAR	0.000222	1.31	1.42	0.36	0.98	1
NMOC	1331	SPAG1	0.000667	0.85	0.923	0.36	0.98	1
NMOC	1332	ANXA7	0.00079	0.612	0.664	0.36	0.98	1
NMOC	1333	KIF5B	0.000222	1.3	1.41	0.36	0.98	1
NMOC	1334	PHYH	0.000667	0.865	0.94	0.36	0.98	1
NMOC	1335	GRM5	0.000222	1.3	1.41	0.36	0.98	1
NMOC	1336	CCDC84	0.000889	0.733	0.797	0.36	0.98	1
NMOC	1337	OR8H1	0.000222	1.3	1.41	0.36	0.98	1
NMOC	1338	HIST1H4H	0.000444	0.971	1.06	0.36	0.98	1
NMOC	1339	RBBP8	0.00156	0.579	0.631	0.36	0.98	1
NMOC	1340	TNNC2	0.000222	1.3	1.42	0.36	0.98	1
NMOC	1341	MFSD8	0.000222	1.3	1.42	0.36	0.98	1
NMOC	1342	ZNF582	0.00222	-0.965	1.05	0.36	0.98	1
NMOC	1343	TM4SF1	0.000222	1.3	1.42	0.36	0.98	1
NMOC	1344	PIGR	0.000222	1.3	1.42	0.36	0.98	1
NMOC	1345	OTOF	0.00133	-0.807	0.88	0.36	0.98	1
NMOC	1346	CASC1	0.00178	0.538	0.586	0.36	0.98	1
NMOC	1347	SLC2A12	0.000222	1.3	1.41	0.36	0.98	1
NMOC	1348	FOXJ2	0.000222	1.3	1.41	0.36	0.98	1
NMOC	1349	CAMSAP2	0.000222	1.3	1.42	0.36	0.98	1
NMOC	1350	ADCK3	0.000222	1.14	1.24	0.36	0.98	1
NMOC	1351	ABLIM3	0.000222	1.29	1.41	0.36	0.98	1
NMOC	1352	MRGPRX3	0.000215	1.07	1.17	0.36	0.98	1
NMOC	1353	PTTG1IP	0.000222	1.29	1.42	0.36	0.98	1
NMOC	1354	ZNF311	0.000222	1.29	1.41	0.36	0.98	1
NMOC	1355	MAP4	0.000222	1.29	1.41	0.36	0.98	1
NMOC	1356	SLC27A3	0.00222	0.485	0.531	0.36	0.98	1
NMOC	1357	PPFIBP2	0.00289	-0.695	0.761	0.36	0.98	1
NMOC	1358	GKN2	0.00144	0.446	0.488	0.36	0.98	1
NMOC	1359	PCDHGB3	0.00151	0.505	0.553	0.36	0.98	1
NMOC	1360	CEPT1	0.000222	1.29	1.42	0.36	0.98	1
NMOC	1361	NDUFC2	0.000222	1.29	1.41	0.36	0.98	1
NMOC	1362	ERBB3	0.000667	0.836	0.916	0.36	0.98	1
NMOC	1363	MMS19	0.000222	1.29	1.42	0.36	0.98	1
NMOC	1364	ODF2L	0.00178	0.561	0.615	0.36	0.98	1
NMOC	1365	SGCG	0.000222	1.29	1.42	0.36	0.98	1
NMOC	1366	KCNS3	0.000222	1.29	1.42	0.36	0.98	1
NMOC	1367	BPIFB2	0.000222	1.29	1.42	0.36	0.98	1
NMOC	1368	CEP135	0.00111	0.666	0.733	0.36	0.98	1
NMOC	1369	NCOA3	0.000222	1.29	1.42	0.36	0.98	1
NMOC	1370	SULT1E1	0.000667	0.831	0.915	0.36	0.98	1
NMOC	1371	AKAP7	0.000667	0.832	0.916	0.36	0.98	1
NMOC	1372	C8ORF4	0.000222	1.29	1.42	0.36	0.98	1
NMOC	1373	SHPK	0.00267	-0.71	0.782	0.36	0.98	1
NMOC	1374	TEDDM1	0.000222	1.17	1.29	0.36	0.98	1
NMOC	1375	PARP12	0.000667	0.832	0.917	0.36	0.98	1
NMOC	1376	POLE2	0.00111	0.666	0.734	0.36	0.98	1
NMOC	1377	GPC5	0.000667	0.831	0.917	0.36	0.98	1
NMOC	1378	WHSC1	0.000222	1.28	1.41	0.37	0.98	1
NMOC	1379	CABIN1	0.00178	-0.961	1.06	0.37	0.98	1
NMOC	1380	VRK3	0.00111	0.677	0.748	0.37	0.98	1
NMOC	1381	MPP5	0.000222	1.28	1.42	0.37	0.98	1
NMOC	1382	ITGA10	0.00267	0.46	0.508	0.37	0.98	1
NMOC	1383	SLC5A2	0.000444	0.932	1.03	0.37	0.98	1
NMOC	1384	PCDHB10	0.000222	1.28	1.41	0.37	0.98	1
NMOC	1385	TDRD7	0.000222	1.28	1.42	0.37	0.98	1
NMOC	1386	GPR56	0.000222	1.28	1.42	0.37	0.98	1
NMOC	1387	ANGPTL7	0.00156	-1.02	1.13	0.37	0.98	1
NMOC	1388	C15ORF48	0.00178	-0.959	1.06	0.37	0.98	1
NMOC	1389	BLZF1	0.000222	1.29	1.43	0.37	0.98	1
NMOC	1390	SULT1C2	0.00178	-1.01	1.12	0.37	0.98	1
NMOC	1391	APTX	0.00311	-0.695	0.771	0.37	0.98	1
NMOC	1392	KCND2	0.00156	-0.977	1.08	0.37	0.98	1
NMOC	1393	B4GALNT1	0.000889	0.709	0.786	0.37	0.98	1
NMOC	1394	EXO1	0.000667	0.823	0.914	0.37	0.98	1
NMOC	1395	ALCAM	0.000222	1.27	1.41	0.37	0.98	1
NMOC	1396	BBS1	0.000222	1.28	1.42	0.37	0.98	1
NMOC	1397	ENPP6	0.000222	1.27	1.42	0.37	0.98	1
NMOC	1398	SEPSECS	0.000222	1.28	1.43	0.37	0.98	1
NMOC	1399	SLC44A4	0.00115	0.47	0.523	0.37	0.98	1
NMOC	1400	RFT1	0.00178	0.552	0.614	0.37	0.98	1
NMOC	1401	STT3A	0.00115	0.43	0.479	0.37	0.98	1
NMOC	1402	ADCK1	0.000222	1.27	1.41	0.37	0.98	1
NMOC	1403	TRAT1	0.000667	0.822	0.917	0.37	0.98	1
NMOC	1404	SACM1L	0.000222	1.27	1.42	0.37	0.98	1
NMOC	1405	ERCC4	0.00079	0.593	0.662	0.37	0.98	1
NMOC	1406	MED6	0.000222	1.27	1.41	0.37	0.98	1
NMOC	1407	LRRC61	0.000222	1.13	1.27	0.37	0.98	1
NMOC	1408	HCAR1	0.000222	1.18	1.32	0.37	0.98	1
NMOC	1409	HABP4	0.000222	1.27	1.42	0.37	0.98	1
NMOC	1410	KCTD7	0.000222	1.27	1.42	0.37	0.98	1
NMOC	1411	PCDHGA12	0.000431	0.739	0.826	0.37	0.98	1
NMOC	1412	INSRR	0.00244	-0.704	0.787	0.37	0.98	1
NMOC	1413	SLC22A18	0.000222	1.27	1.42	0.37	0.98	1
NMOC	1414	ENPEP	0.00289	0.487	0.545	0.37	0.98	1
NMOC	1415	PMEL	0.00133	-0.997	1.12	0.37	0.98	1
NMOC	1416	NIT2	0.000667	0.819	0.916	0.37	0.98	1
NMOC	1417	CDK11B	0.000318	1.03	1.16	0.37	0.98	1
NMOC	1418	WDR3	0.00194	0.388	0.434	0.37	0.98	1
NMOC	1419	MLL3	0.000222	1.27	1.42	0.37	0.98	1
NMOC	1420	CALCB	0.000222	1.26	1.41	0.37	0.98	1
NMOC	1421	NECAP2	0.000222	1.28	1.43	0.37	0.98	1
NMOC	1422	FARP2	0.00244	-0.709	0.795	0.37	0.98	1
NMOC	1423	ZNRF4	0.000222	1.28	1.44	0.37	0.98	1
NMOC	1424	ZFP2	0.000222	1.26	1.42	0.37	0.98	1
NMOC	1425	SLC1A7	0.000222	1.26	1.42	0.37	0.98	1
NMOC	1426	C3ORF67	0.002	-0.94	1.06	0.37	0.98	1
NMOC	1427	PDSS1	0.000222	1.26	1.42	0.37	0.98	1
NMOC	1428	MMP19	0.000222	1.26	1.42	0.37	0.98	1
NMOC	1429	C7ORF30	0.000503	0.723	0.812	0.37	0.98	1
NMOC	1430	TNFSF12	0.000222	1.26	1.41	0.37	0.98	1
NMOC	1431	FZD10	0.000222	1.26	1.41	0.37	0.98	1
NMOC	1432	ERO1LB	0.000667	0.815	0.917	0.37	0.98	1
NMOC	1433	GFRAL	0.000222	1.26	1.42	0.37	0.98	1
NMOC	1434	SPDYA	0.000222	1.26	1.41	0.37	0.98	1
NMOC	1435	SCN10A	0.00356	-0.574	0.647	0.37	0.98	1
NMOC	1436	ZKSCAN5	0.000222	1.26	1.42	0.37	0.98	1
NMOC	1437	STIL	0.002	-0.935	1.06	0.38	0.98	1
NMOC	1438	SFXN1	0.000287	0.843	0.951	0.38	0.98	1
NMOC	1439	C10ORF62	7.18e-05	1.36	1.54	0.38	0.98	1
NMOC	1440	UBE2CBP	0.000667	0.81	0.915	0.38	0.98	1
NMOC	1441	FSHR	0.000222	1.26	1.42	0.38	0.98	1
NMOC	1442	DRD5	0.000222	1.25	1.42	0.38	0.98	1
NMOC	1443	PROS1	0.000222	1.25	1.41	0.38	0.98	1
NMOC	1444	B4GALT7	0.000222	1.25	1.41	0.38	0.98	1
NMOC	1445	MEA1	0.000222	1.25	1.42	0.38	0.98	1
NMOC	1446	MTHFD1L	0.00111	0.652	0.738	0.38	0.98	1
NMOC	1447	LRPAP1	0.000359	0.782	0.885	0.38	0.98	1
NMOC	1448	BTRC	0.000222	1.25	1.41	0.38	0.98	1
NMOC	1449	ADAM7	0.002	0.483	0.547	0.38	0.98	1
NMOC	1450	C6ORF222	0.00133	0.586	0.664	0.38	0.98	1
NMOC	1451	ARHGEF15	0.000222	1.25	1.42	0.38	0.98	1
NMOC	1452	FGF3	0.000222	1.25	1.41	0.38	0.98	1
NMOC	1453	ZBTB49	0.000222	1.25	1.42	0.38	0.98	1
NMOC	1454	S100A16	0.000222	1.25	1.41	0.38	0.98	1
NMOC	1455	ZNF599	0.00079	0.585	0.664	0.38	0.98	1
NMOC	1456	PBXIP1	0.000889	0.704	0.799	0.38	0.98	1
NMOC	1457	RFPL1	0.002	0.636	0.722	0.38	0.98	1
NMOC	1458	ALKBH1	0.000667	0.779	0.884	0.38	0.98	1
NMOC	1459	PKD2L1	0.00178	-0.939	1.07	0.38	0.98	1
NMOC	1460	NAA35	0.000667	0.807	0.916	0.38	0.98	1
NMOC	1461	GPR133	0.000667	0.752	0.853	0.38	0.98	1
NMOC	1462	STX6	0.00156	0.564	0.64	0.38	0.98	1
NMOC	1463	GPR160	0.00222	-0.931	1.06	0.38	0.98	1
NMOC	1464	GAS8	0.000222	1.25	1.41	0.38	0.98	1
NMOC	1465	ZAN	0.00584	-0.457	0.519	0.38	0.98	1
NMOC	1466	PTN	0.000222	1.24	1.41	0.38	0.98	1
NMOC	1467	ABCF1	0.000222	1.24	1.41	0.38	0.98	1
NMOC	1468	SOAT1	0.000222	1.24	1.41	0.38	0.98	1
NMOC	1469	GPR135	0.00178	0.794	0.902	0.38	0.98	1
NMOC	1470	DIS3L	0.00178	-0.731	0.831	0.38	0.98	1
NMOC	1471	SYF2	0.000222	1.25	1.42	0.38	0.98	1
NMOC	1472	GALNT8	0.00156	-0.953	1.08	0.38	0.98	1
NMOC	1473	HK3	0.00133	-0.978	1.11	0.38	0.98	1
NMOC	1474	HSPA4L	0.000667	0.822	0.935	0.38	0.98	1
NMOC	1475	TMEM25	0.000222	1.24	1.41	0.38	0.98	1
NMOC	1476	CYP2J2	0.000667	0.826	0.94	0.38	0.98	1
NMOC	1477	RANBP2	0.000222	1.24	1.41	0.38	0.98	1
NMOC	1478	MPPE1	0.000222	1.24	1.42	0.38	0.98	1
NMOC	1479	NUDT13	0.00133	-0.978	1.11	0.38	0.98	1
NMOC	1480	CPT1C	0.000667	0.803	0.916	0.38	0.98	1
NMOC	1481	DDIT4	0.000222	1.24	1.41	0.38	0.98	1
NMOC	1482	ACAD11	0.00111	0.651	0.742	0.38	0.98	1
NMOC	1483	SARS2	0.000222	1.24	1.42	0.38	0.98	1
NMOC	1484	GML	0.000667	1.09	1.24	0.38	0.98	1
NMOC	1485	B3GALT4	0.000222	1.24	1.42	0.38	0.98	1
NMOC	1486	MGAT4A	0.000222	1.24	1.42	0.38	0.98	1
NMOC	1487	C1ORF105	0.002	-0.925	1.06	0.38	0.98	1
NMOC	1488	CFDP1	0.000222	1.24	1.42	0.38	0.98	1
NMOC	1489	SLC22A13	0.00244	0.454	0.519	0.38	0.98	1
NMOC	1490	MUC16	0.000222	1.24	1.41	0.38	0.98	1
NMOC	1491	DHX57	0.00111	0.642	0.733	0.38	0.98	1
NMOC	1492	SERPINB3	0.00178	-0.937	1.07	0.38	0.98	1
NMOC	1493	STOML2	0.000222	1.24	1.42	0.38	0.98	1
NMOC	1494	C17ORF85	0.000222	1.24	1.42	0.38	0.98	1
NMOC	1495	APOBEC3C	0.000222	1.24	1.42	0.38	0.98	1
NMOC	1496	CCDC153	0.000889	0.687	0.786	0.38	0.98	1
NMOC	1497	ATP11A	0.000222	1.24	1.41	0.38	0.98	1
NMOC	1498	SCGN	0.000889	0.817	0.935	0.38	0.98	1
NMOC	1499	PPP1R1B	0.000222	1.24	1.41	0.38	0.98	1
NMOC	1500	NPHS1	0.00311	0.428	0.49	0.38	0.98	1
NMOC	1501	BPIFC	0.000222	1.24	1.42	0.38	0.98	1
NMOC	1502	SLC17A2	0.000667	0.798	0.914	0.38	0.98	1
NMOC	1503	IBTK	0.00178	-0.927	1.06	0.38	0.98	1
NMOC	1504	TMEM63A	0.00111	0.64	0.734	0.38	0.98	1
NMOC	1505	NEK9	0.00333	0.393	0.451	0.38	0.98	1
NMOC	1506	C5ORF55	0.000222	1.23	1.41	0.38	0.98	1
NMOC	1507	TSPAN17	0.000222	1.24	1.42	0.38	0.98	1
NMOC	1508	CCDC108	0.00178	-0.926	1.06	0.38	0.98	1
NMOC	1509	STK36	0.00244	-0.696	0.798	0.38	0.98	1
NMOC	1510	TNKS2	0.000503	0.705	0.809	0.38	0.98	1
NMOC	1511	SCN3A	0.000222	1.24	1.42	0.38	0.98	1
NMOC	1512	TLR4	0.000222	1.23	1.42	0.38	0.98	1
NMOC	1513	MAN2C1	0.00133	-0.763	0.877	0.38	0.98	1
NMOC	1514	NCF4	0.00289	-0.662	0.761	0.38	0.98	1
NMOC	1515	CEP97	0.000667	0.797	0.916	0.38	0.98	1
NMOC	1516	ZNF295	0.000222	1.24	1.42	0.38	0.98	1
NMOC	1517	TMEM39A	0.000222	1.23	1.42	0.38	0.98	1
NMOC	1518	TBL3	0.000955	0.681	0.783	0.38	0.98	1
NMOC	1519	ACER2	0.000222	1.24	1.42	0.38	0.98	1
NMOC	1520	FGB	0.000222	1.23	1.41	0.38	0.98	1
NMOC	1521	CEACAM1	0.000222	1.25	1.43	0.39	0.98	1
NMOC	1522	KLHDC5	0.000222	1.23	1.42	0.39	0.98	1
NMOC	1523	AKR1C1	0.00133	-0.977	1.13	0.39	0.98	1
NMOC	1524	FBXL6	0.00159	0.55	0.634	0.39	0.98	1
NMOC	1525	FBXL4	0.00111	0.645	0.743	0.39	0.98	1
NMOC	1526	EMILIN3	0.000222	1.23	1.42	0.39	0.98	1
NMOC	1527	PYCR2	0.000889	0.791	0.912	0.39	0.98	1
NMOC	1528	SCP2	0.000222	1.23	1.41	0.39	0.98	1
NMOC	1529	RMI1	0.000222	1.23	1.42	0.39	0.98	1
NMOC	1530	CERK	0.000222	1.23	1.42	0.39	0.98	1
NMOC	1531	LIX1	0.000222	1.23	1.42	0.39	0.98	1
NMOC	1532	DDB1	0.000222	1.22	1.41	0.39	0.98	1
NMOC	1533	ALKBH8	0.000222	1.23	1.42	0.39	0.98	1
NMOC	1534	THNSL2	0.00178	-0.925	1.07	0.39	0.98	1
NMOC	1535	IL6ST	0.000222	1.23	1.42	0.39	0.98	1
NMOC	1536	HIST1H2BF	0.000222	1.22	1.42	0.39	0.98	1
NMOC	1537	LRRC8B	0.000222	1.23	1.42	0.39	0.98	1
NMOC	1538	CCDC109B	0.000222	1.23	1.42	0.39	0.98	1
NMOC	1539	LRP5L	0.000889	0.783	0.905	0.39	0.98	1
NMOC	1540	INPPL1	0.000222	1.22	1.41	0.39	0.98	1
NMOC	1541	RIPK1	0.000222	1.22	1.42	0.39	0.98	1
NMOC	1542	OR52R1	0.00178	-0.922	1.07	0.39	0.98	1
NMOC	1543	C4ORF36	0.000222	1.22	1.41	0.39	0.98	1
NMOC	1544	PDE4B	0.000222	1.22	1.42	0.39	0.98	1
NMOC	1545	ZNF749	0.00156	0.539	0.624	0.39	0.98	1
NMOC	1546	PARP16	0.00133	-0.967	1.12	0.39	0.98	1
NMOC	1547	ZNF57	0.000222	1.22	1.41	0.39	0.98	1
NMOC	1548	RAG2	0.000222	1.22	1.42	0.39	0.98	1
NMOC	1549	TNS1	0.000222	1.22	1.42	0.39	0.98	1
NMOC	1550	FIG4	0.00311	-0.561	0.652	0.39	0.98	1
NMOC	1551	ENAM	0.00133	0.619	0.72	0.39	0.98	1
NMOC	1552	CYP51A1	0.000222	1.22	1.42	0.39	0.98	1
NMOC	1553	PTPN21	0.000222	1.22	1.42	0.39	0.98	1
NMOC	1554	SIGLEC8	0.000667	0.788	0.917	0.39	0.98	1
NMOC	1555	ATP4B	0.000222	1.22	1.42	0.39	0.98	1
NMOC	1556	ABLIM1	0.000222	1.22	1.42	0.39	0.98	1
NMOC	1557	SYCE1	0.000222	1.21	1.42	0.39	0.98	1
NMOC	1558	RABIF	0.000222	1.22	1.42	0.39	0.98	1
NMOC	1559	MACROD2	0.000222	1.21	1.42	0.39	0.98	1
NMOC	1560	ZNF19	0.00111	-0.966	1.13	0.39	0.98	1
NMOC	1561	FBXW10	0.00366	-0.381	0.445	0.39	0.98	1
NMOC	1562	ITGB3	0.000222	1.21	1.42	0.39	0.98	1
NMOC	1563	CD300A	0.00133	0.606	0.709	0.39	0.98	1
NMOC	1564	BPIFA1	0.00156	-0.722	0.843	0.39	0.98	1
NMOC	1565	PROCA1	0.00133	-0.644	0.753	0.39	0.98	1
NMOC	1566	EXOSC8	0.000222	1.21	1.41	0.39	0.98	1
NMOC	1567	TSPAN15	0.000222	1.21	1.41	0.39	0.98	1
NMOC	1568	PIGM	0.000667	0.781	0.914	0.39	0.98	1
NMOC	1569	ATG16L2	0.000667	0.741	0.867	0.39	0.98	1
NMOC	1570	NAB1	0.000222	1.22	1.42	0.39	0.98	1
NMOC	1571	SLC38A6	0.000444	0.91	1.07	0.39	0.98	1
NMOC	1572	CHP2	0.00108	0.49	0.574	0.39	0.98	1
NMOC	1573	UNC50	0.000222	1.21	1.41	0.39	0.98	1
NMOC	1574	AGPAT9	0.00333	-0.552	0.647	0.39	0.98	1
NMOC	1575	AUH	0.000222	1.21	1.42	0.39	0.98	1
NMOC	1576	C9ORF125	0.000222	1.21	1.41	0.39	0.98	1
NMOC	1577	TMEM202	0.000222	1.21	1.42	0.39	0.98	1
NMOC	1578	VARS	0.000222	1.2	1.41	0.39	0.98	1
NMOC	1579	CHCHD4	0.000144	1	1.17	0.39	0.98	1
NMOC	1580	PRSS21	0.000667	0.783	0.92	0.39	0.98	1
NMOC	1581	DSC1	0.002	-0.903	1.06	0.39	0.98	1
NMOC	1582	ING4	0.000222	1.21	1.42	0.39	0.98	1
NMOC	1583	OCA2	0.00311	-0.647	0.76	0.39	0.98	1
NMOC	1584	FAM71D	0.000222	1.2	1.42	0.4	0.98	1
NMOC	1585	CDS1	0.000222	1.22	1.43	0.4	0.98	1
NMOC	1586	TMCO5A	0.000667	0.776	0.914	0.4	0.98	1
NMOC	1587	LRP10	0.000222	1.21	1.42	0.4	0.98	1
NMOC	1588	MYPN	0.00111	0.622	0.733	0.4	0.98	1
NMOC	1589	AFM	0.00156	0.553	0.652	0.4	0.98	1
NMOC	1590	HFM1	0.000444	0.91	1.07	0.4	0.98	1
NMOC	1591	PTPRJ	0.00115	0.46	0.542	0.4	0.98	1
NMOC	1592	CST9	0.000222	1.2	1.42	0.4	0.98	1
NMOC	1593	WTH3DI	0.000222	1.2	1.41	0.4	0.98	1
NMOC	1594	OR1K1	0.000222	1.2	1.41	0.4	0.98	1
NMOC	1595	MTERFD2	0.000222	1.21	1.42	0.4	0.98	1
NMOC	1596	OR52I1	0.000222	1.2	1.42	0.4	0.98	1
NMOC	1597	DSG4	0.00178	-0.899	1.06	0.4	0.98	1
NMOC	1598	NEUROD4	0.000222	1.2	1.42	0.4	0.98	1
NMOC	1599	EGFLAM	0.00111	0.621	0.734	0.4	0.98	1
NMOC	1600	FOLH1	0.000222	1.21	1.43	0.4	0.98	1
NMOC	1601	MGST1	0.000222	1.2	1.42	0.4	0.98	1
NMOC	1602	LRRC7	0.000222	1.21	1.43	0.4	0.98	1
NMOC	1603	ANGPT4	0.000222	1.2	1.42	0.4	0.98	1
NMOC	1604	SYNPO2L	0.00208	0.387	0.458	0.4	0.98	1
NMOC	1605	ASH2L	0.000222	1.2	1.42	0.4	0.98	1
NMOC	1606	PPA1	0.000667	0.772	0.915	0.4	0.98	1
NMOC	1607	OR52B6	0.000667	0.752	0.891	0.4	0.98	1
NMOC	1608	MATN4	0.000222	1.2	1.42	0.4	0.98	1
NMOC	1609	TRPV2	0.00133	0.597	0.709	0.4	0.98	1
NMOC	1610	UGT1A4	0.00144	0.43	0.511	0.4	0.98	1
NMOC	1611	LRRC10	0.000222	1.19	1.42	0.4	0.98	1
NMOC	1612	PLEKHF1	0.000222	1.19	1.42	0.4	0.98	1
NMOC	1613	MSH2	0.000934	0.49	0.583	0.4	0.98	1
NMOC	1614	USH1C	0.00267	-0.891	1.06	0.4	0.98	1
NMOC	1615	SLC36A4	0.00111	-0.971	1.16	0.4	0.98	1
NMOC	1616	GINS2	0.000222	1.19	1.42	0.4	0.98	1
NMOC	1617	BLVRA	0.000222	1.19	1.42	0.4	0.98	1
NMOC	1618	OR8K1	0.000222	1.19	1.42	0.4	0.98	1
NMOC	1619	TAAR1	0.000222	1.19	1.42	0.4	0.98	1
NMOC	1620	PKHD1	0.00756	0.266	0.317	0.4	0.98	1
NMOC	1621	CCDC91	0.00111	0.616	0.735	0.4	0.98	1
NMOC	1622	HGF	0.000222	1.2	1.44	0.4	0.98	1
NMOC	1623	RRBP1	0.000222	1.19	1.43	0.4	0.98	1
NMOC	1624	NSL1	0.000222	1.18	1.42	0.4	0.98	1
NMOC	1625	CFD	0.000955	0.655	0.783	0.4	0.98	1
NMOC	1626	EPHX2	0.00222	0.449	0.537	0.4	0.98	1
NMOC	1627	LOC100653515	0.000955	0.655	0.783	0.4	0.98	1
NMOC	1628	PRRG2	0.000222	1.19	1.42	0.4	0.98	1
NMOC	1629	OR2C1	0.000222	1.18	1.41	0.4	0.98	1
NMOC	1630	AKR1C3	0.00289	-0.636	0.761	0.4	0.98	1
NMOC	1631	MUDENG	0.000667	0.771	0.924	0.4	0.98	1
NMOC	1632	LEPR	0.00133	0.594	0.711	0.4	0.98	1
NMOC	1633	KALRN	0.000222	1.18	1.41	0.4	0.98	1
NMOC	1634	C6ORF10	0.000444	0.872	1.04	0.4	0.98	1
NMOC	1635	DARS2	0.000889	-0.979	1.18	0.4	0.98	1
NMOC	1636	CREG1	0.000222	1.18	1.41	0.4	0.98	1
NMOC	1637	ZBED2	0.000222	1.18	1.42	0.4	0.98	1
NMOC	1638	ZNF643	0.000222	1.18	1.42	0.41	0.98	1
NMOC	1639	HTR3A	0.000222	1.18	1.42	0.41	0.98	1
NMOC	1640	CST5	0.000222	1.08	1.3	0.41	0.98	1
NMOC	1641	EIF2AK1	0.000222	1.18	1.41	0.41	0.98	1
NMOC	1642	LRP2BP	0.000222	1.18	1.43	0.41	0.98	1
NMOC	1643	PDP2	0.000222	1.18	1.42	0.41	0.98	1
NMOC	1644	ZNF354A	0.000222	1.18	1.42	0.41	0.98	1
NMOC	1645	FAM102B	0.000222	1.18	1.42	0.41	0.98	1
NMOC	1646	MON1A	0.000222	1.18	1.41	0.41	0.98	1
NMOC	1647	FKBP5	0.000222	1.18	1.43	0.41	0.98	1
NMOC	1648	FUCA2	0.000222	1.17	1.41	0.41	0.98	1
NMOC	1649	C10ORF129	0.000889	-0.971	1.17	0.41	0.98	1
NMOC	1650	EXOSC5	0.000222	1.17	1.42	0.41	0.98	1
NMOC	1651	HTRA1	0.000222	1.17	1.42	0.41	0.98	1
NMOC	1652	SGK3	0.000222	1.2	1.45	0.41	0.98	1
NMOC	1653	ZNF426	0.000444	0.858	1.04	0.41	0.98	1
NMOC	1654	ALPK2	0.000889	0.649	0.785	0.41	0.98	1
NMOC	1655	ITGAD	0.00244	-0.87	1.05	0.41	0.98	1
NMOC	1656	RNF213	0.002	0.473	0.573	0.41	0.98	1
NMOC	1657	PCDHGA6	0.000503	0.667	0.809	0.41	0.98	1
NMOC	1658	MMS22L	0.000667	0.759	0.919	0.41	0.98	1
NMOC	1659	TM4SF18	0.000667	-1.01	1.22	0.41	0.98	1
NMOC	1660	FSIP1	0.002	0.497	0.603	0.41	0.98	1
NMOC	1661	MBD4	0.000222	1.17	1.41	0.41	0.98	1
NMOC	1662	CYP2C18	0.00267	-0.633	0.768	0.41	0.98	1
NMOC	1663	ZNF569	0.000222	1.17	1.41	0.41	0.98	1
NMOC	1664	ITPKC	0.000222	1.17	1.42	0.41	0.98	1
NMOC	1665	FBXO22	0.000222	1.17	1.42	0.41	0.98	1
NMOC	1666	FGD4	0.000222	1.17	1.41	0.41	0.98	1
NMOC	1667	PDE1B	0.000222	1.18	1.43	0.41	0.98	1
NMOC	1668	CCL16	0.000222	1.17	1.42	0.41	0.98	1
NMOC	1669	GNL3	0.00178	-0.877	1.06	0.41	0.98	1
NMOC	1670	CDK13	0.000222	1.2	1.45	0.41	0.98	1
NMOC	1671	HIST1H2BD	0.000222	1.17	1.42	0.41	0.98	1
NMOC	1672	TXNDC3	0.00133	-0.924	1.12	0.41	0.98	1
NMOC	1673	INPP5F	0.00178	-0.875	1.06	0.41	0.98	1
NMOC	1674	SUN5	0.000444	0.847	1.03	0.41	0.98	1
NMOC	1675	ZNF175	0.00222	0.453	0.551	0.41	0.98	1
NMOC	1676	DYNC2LI1	0.000222	1.16	1.41	0.41	0.98	1
NMOC	1677	AGBL1	0.00318	-0.607	0.738	0.41	0.98	1
NMOC	1678	MGAT5B	0.000222	1.16	1.41	0.41	0.98	1
NMOC	1679	ARHGAP21	0.000222	1.34	1.63	0.41	0.98	1
NMOC	1680	SP100	0.00133	0.549	0.668	0.41	0.98	1
NMOC	1681	PLEKHA4	0.000222	1.16	1.42	0.41	0.98	1
NMOC	1682	PLD1	0.00178	-0.872	1.06	0.41	0.98	1
NMOC	1683	GGA3	0.000222	1.16	1.42	0.41	0.98	1
NMOC	1684	SLC9A2	0.000444	0.91	1.11	0.41	0.98	1
NMOC	1685	TIGD4	0.000222	1.38	1.68	0.41	0.98	1
NMOC	1686	DNAH5	0.00667	-0.348	0.425	0.41	0.98	1
NMOC	1687	TBC1D9B	0.000222	1.16	1.42	0.41	0.98	1
NMOC	1688	PRSS16	0.000222	1.16	1.42	0.41	0.98	1
NMOC	1689	SULF1	0.000222	1.16	1.42	0.41	0.98	1
NMOC	1690	WDR41	0.00178	-0.681	0.833	0.41	0.98	1
NMOC	1691	PCK2	0.00489	-0.411	0.502	0.41	0.98	1
NMOC	1692	NPSR1	0.002	-0.864	1.06	0.41	0.98	1
NMOC	1693	YIPF1	0.000222	1.15	1.41	0.41	0.98	1
NMOC	1694	C8ORF44	0.000444	0.866	1.06	0.41	0.98	1
NMOC	1695	CCL24	0.000222	1.16	1.42	0.41	0.98	1
NMOC	1696	TLL2	0.00156	0.517	0.633	0.41	0.98	1
NMOC	1697	RAB25	0.00212	-0.837	1.03	0.41	0.98	1
NMOC	1698	TRAF3IP1	0.000222	1.16	1.42	0.41	0.98	1
NMOC	1699	OXNAD1	0.000222	1.17	1.44	0.41	0.98	1
NMOC	1700	TMEM85	0.000222	1.15	1.42	0.41	0.98	1
NMOC	1701	DTX3L	0.000222	1.06	1.3	0.42	0.98	1
NMOC	1702	KRT32	0.000222	1.2	1.47	0.42	0.98	1
NMOC	1703	CYP2R1	0.000222	1.16	1.42	0.42	0.98	1
NMOC	1704	TAS2R30	0.00079	0.542	0.665	0.42	0.98	1
NMOC	1705	SYT6	0.000222	1.15	1.41	0.42	0.98	1
NMOC	1706	ASAP1	0.000222	1.15	1.42	0.42	0.98	1
NMOC	1707	C11ORF54	0.00178	0.502	0.617	0.42	0.98	1
NMOC	1708	DDX41	0.00133	0.578	0.709	0.42	0.98	1
NMOC	1709	ADC	0.000222	1.15	1.42	0.42	0.98	1
NMOC	1710	CASS4	0.000222	1.15	1.41	0.42	0.98	1
NMOC	1711	TNFRSF10D	0.000222	1.17	1.43	0.42	0.98	1
NMOC	1712	TBC1D5	0.000667	0.749	0.922	0.42	0.98	1
NMOC	1713	ZC3H14	0.000222	1.15	1.42	0.42	0.98	1
NMOC	1714	CUBN	0.00689	0.272	0.335	0.42	0.98	1
NMOC	1715	CHMP4C	0.000222	1.15	1.42	0.42	0.98	1
NMOC	1716	SEMA4A	0.000222	1.15	1.41	0.42	0.98	1
NMOC	1717	GPR113	0.00133	-0.903	1.11	0.42	0.98	1
NMOC	1718	KCTD3	0.000444	0.863	1.06	0.42	0.98	1
NMOC	1719	ZNF577	0.000444	0.841	1.04	0.42	0.98	1
NMOC	1720	BNC1	0.000222	1.15	1.41	0.42	0.98	1
NMOC	1721	TSPAN33	0.00156	-0.873	1.08	0.42	0.98	1
NMOC	1722	GABRA6	0.00111	0.603	0.744	0.42	0.98	1
NMOC	1723	BANK1	0.00133	-0.93	1.15	0.42	0.98	1
NMOC	1724	MRPS22	0.00178	-0.86	1.06	0.42	0.98	1
NMOC	1725	ATL2	0.000222	1.15	1.42	0.42	0.98	1
NMOC	1726	TRIML2	0.000431	0.67	0.828	0.42	0.98	1
NMOC	1727	UBXN2A	0.000222	1.15	1.42	0.42	0.98	1
NMOC	1728	ZNF317	0.000222	1.14	1.41	0.42	0.98	1
NMOC	1729	TP63	0.000144	1.05	1.3	0.42	0.98	1
NMOC	1730	COL5A3	0.00222	-0.645	0.797	0.42	0.98	1
NMOC	1731	IGSF5	0.00111	0.599	0.74	0.42	0.98	1
NMOC	1732	GPT2	0.000222	1.15	1.42	0.42	0.98	1
NMOC	1733	IQCB1	0.00156	0.522	0.646	0.42	0.98	1
NMOC	1734	OR9A4	0.00244	-0.857	1.06	0.42	0.98	1
NMOC	1735	BLMH	0.000889	0.705	0.872	0.42	0.98	1
NMOC	1736	PEX1	0.004	0.362	0.448	0.42	0.98	1
NMOC	1737	ENPP1	0.000222	1.14	1.42	0.42	0.98	1
NMOC	1738	RCE1	0.000222	1.14	1.42	0.42	0.98	1
NMOC	1739	AADAC	0.000222	1.15	1.42	0.42	0.98	1
NMOC	1740	FCGR3A	0.000222	1.14	1.41	0.42	0.98	1
NMOC	1741	MRPS18C	0.00111	0.591	0.733	0.42	0.98	1
NMOC	1742	LRRC2	0.000222	1.14	1.42	0.42	0.98	1
NMOC	1743	SLC15A2	0.00267	-0.617	0.766	0.42	0.98	1
NMOC	1744	UGT2B10	0.000889	0.743	0.923	0.42	0.98	1
NMOC	1745	EPB41L2	0.000222	1.14	1.41	0.42	0.98	1
NMOC	1746	OR7C1	0.00178	-0.855	1.06	0.42	0.98	1
NMOC	1747	WDFY1	0.00178	0.504	0.626	0.42	0.98	1
NMOC	1748	PCDHB11	0.00111	-0.921	1.14	0.42	0.98	1
NMOC	1749	UBA3	0.000667	0.738	0.917	0.42	0.98	1
NMOC	1750	TH1L	0.000222	1.14	1.41	0.42	0.98	1
NMOC	1751	TNIP1	0.000222	1.14	1.42	0.42	0.98	1
NMOC	1752	PBLD	0.000444	1.05	1.31	0.42	0.98	1
NMOC	1753	CCDC77	0.000889	0.629	0.782	0.42	0.98	1
NMOC	1754	CFI	0.000718	0.537	0.669	0.42	0.98	1
NMOC	1755	MUC15	0.000431	0.67	0.834	0.42	0.98	1
NMOC	1756	MPV17	0.000222	1.14	1.42	0.42	0.98	1
NMOC	1757	C1QBP	0.000222	1.14	1.41	0.42	0.98	1
NMOC	1758	PCDHGB6	0.00101	0.513	0.639	0.42	0.98	1
NMOC	1759	CMTM7	0.000222	1.14	1.42	0.42	0.98	1
NMOC	1760	GJD3	0.000222	1.13	1.41	0.42	0.98	1
NMOC	1761	SLC5A10	0.00133	0.569	0.71	0.42	0.98	1
NMOC	1762	OR56B1	0.00156	-0.862	1.08	0.42	0.98	1
NMOC	1763	ZCRB1	0.000444	0.839	1.05	0.42	0.98	1
NMOC	1764	MAPK8	0.000222	1.13	1.42	0.42	0.98	1
NMOC	1765	TTC7B	0.000222	1.13	1.42	0.42	0.98	1
NMOC	1766	BBS7	0.000667	0.735	0.919	0.42	0.98	1
NMOC	1767	CAPN9	0.00345	0.269	0.337	0.42	0.98	1
NMOC	1768	ZNF555	0.000667	0.736	0.921	0.42	0.98	1
NMOC	1769	LATS2	0.000222	1.13	1.41	0.42	0.98	1
NMOC	1770	TTC37	0.00356	-0.505	0.633	0.42	0.98	1
NMOC	1771	PCCB	0.000889	0.693	0.868	0.42	0.98	1
NMOC	1772	CRISPLD2	0.000889	0.632	0.792	0.42	0.98	1
NMOC	1773	ST7L	0.00156	-0.866	1.09	0.43	0.98	1
NMOC	1774	LACTB	0.000222	1.13	1.42	0.43	0.98	1
NMOC	1775	SLC25A15	0.000222	1.13	1.41	0.43	0.98	1
NMOC	1776	OR2AE1	0.000222	1.13	1.41	0.43	0.98	1
NMOC	1777	MASP2	0.00151	0.389	0.488	0.43	0.98	1
NMOC	1778	UMOD	0.00178	-0.85	1.07	0.43	0.98	1
NMOC	1779	PTPRK	0.000444	0.813	1.02	0.43	0.98	1
NMOC	1780	CHCHD5	0.000222	1.12	1.42	0.43	0.98	1
NMOC	1781	PTPN22	0.002	0.48	0.606	0.43	0.98	1
NMOC	1782	ZDHHC11	0.000222	1.12	1.41	0.43	0.98	1
NMOC	1783	PYROXD2	0.00333	-0.514	0.648	0.43	0.98	1
NMOC	1784	GCKR	0.00178	0.453	0.571	0.43	0.98	1
NMOC	1785	PATE1	0.000889	0.637	0.804	0.43	0.98	1
NMOC	1786	CD8B	0.000222	1.12	1.41	0.43	0.98	1
NMOC	1787	GSS	0.00111	-0.906	1.14	0.43	0.98	1
NMOC	1788	TAS2R31	0.000222	1.12	1.41	0.43	0.98	1
NMOC	1789	PTPN14	0.000222	1.12	1.41	0.43	0.98	1
NMOC	1790	SUGT1	0.000222	1.12	1.42	0.43	0.98	1
NMOC	1791	CCKBR	0.000667	0.735	0.931	0.43	0.98	1
NMOC	1792	PIK3C2A	0.000222	1.12	1.42	0.43	0.98	1
NMOC	1793	ATP5O	0.000222	1.12	1.42	0.43	0.98	1
NMOC	1794	SLMAP	0.000222	1.12	1.42	0.43	0.98	1
NMOC	1795	NUAK2	0.000222	1.12	1.42	0.43	0.98	1
NMOC	1796	C11ORF82	0.00222	-0.632	0.801	0.43	0.98	1
NMOC	1797	CADM2	0.000222	1.12	1.42	0.43	0.98	1
NMOC	1798	NLRP13	0.00289	0.392	0.497	0.43	0.98	1
NMOC	1799	SLC39A2	0.000889	-0.708	0.898	0.43	0.98	1
NMOC	1800	OSMR	0.00267	-0.604	0.766	0.43	0.98	1
NMOC	1801	OR5B12	0.00133	-0.876	1.11	0.43	0.98	1
NMOC	1802	KDM1B	0.000222	1.13	1.44	0.43	0.98	1
NMOC	1803	NDUFB9	0.000222	1.11	1.41	0.43	0.98	1
NMOC	1804	MIF4GD	0.000222	1.11	1.42	0.43	0.98	1
NMOC	1805	C2ORF40	0.000667	0.731	0.93	0.43	0.98	1
NMOC	1806	LILRA6	0.000667	0.722	0.919	0.43	0.98	1
NMOC	1807	CEACAM6	0.000222	1.11	1.42	0.43	0.98	1
NMOC	1808	FBXO40	0.00133	-0.881	1.12	0.43	0.98	1
NMOC	1809	CRBN	0.000667	0.72	0.919	0.43	0.98	1
NMOC	1810	CCRN4L	0.000222	1.11	1.42	0.43	0.98	1
NMOC	1811	KRT1	0.000222	1.11	1.42	0.43	0.98	1
NMOC	1812	KIF18A	0.000444	0.803	1.03	0.43	0.98	1
NMOC	1813	KCNJ16	0.000667	0.718	0.918	0.43	0.98	1
NMOC	1814	MYLK	0.00178	-0.83	1.06	0.43	0.98	1
NMOC	1815	HGFAC	0.00244	0.424	0.543	0.43	0.98	1
NMOC	1816	IGSF9	0.000889	-0.915	1.17	0.44	0.98	1
NMOC	1817	GRIK4	0.000222	1.01	1.3	0.44	0.98	1
NMOC	1818	ADAMTS15	0.000222	1.1	1.42	0.44	0.98	1
NMOC	1819	BRWD1	0.000222	1.1	1.42	0.44	0.98	1
NMOC	1820	CCDC88A	0.000222	1.11	1.42	0.44	0.98	1
NMOC	1821	NTSR2	0.000222	1.11	1.42	0.44	0.98	1
NMOC	1822	PSKH2	0.000667	0.722	0.927	0.44	0.98	1
NMOC	1823	MYBPC1	0.000222	1.11	1.42	0.44	0.98	1
NMOC	1824	XPR1	0.000222	1.1	1.42	0.44	0.98	1
NMOC	1825	SLC12A2	0.000222	1.1	1.42	0.44	0.98	1
NMOC	1826	DDX47	0.000222	1.1	1.41	0.44	0.98	1
NMOC	1827	TRDMT1	0.000222	1.1	1.42	0.44	0.98	1
NMOC	1828	TSR1	0.000222	1.1	1.42	0.44	0.98	1
NMOC	1829	DSE	0.000222	1.1	1.42	0.44	0.98	1
NMOC	1830	ATN1	0.000222	1.1	1.42	0.44	0.98	1
NMOC	1831	PLEKHA8	0.000222	1.1	1.42	0.44	0.98	1
NMOC	1832	NLRP14	0.00333	-0.503	0.65	0.44	0.98	1
NMOC	1833	ZNF560	0.00111	0.581	0.751	0.44	0.98	1
NMOC	1834	ARFGAP3	0.00111	-0.912	1.18	0.44	0.98	1
NMOC	1835	OMD	0.00133	-0.857	1.11	0.44	0.98	1
NMOC	1836	HAUS8	0.000222	1.09	1.41	0.44	0.98	1
NMOC	1837	HIATL1	0.000667	0.722	0.934	0.44	0.98	1
NMOC	1838	UGT3A1	0.000889	0.678	0.877	0.44	0.98	1
NMOC	1839	TNFAIP6	0.000889	0.615	0.796	0.44	0.98	1
NMOC	1840	OR52B2	0.00267	-0.594	0.768	0.44	0.98	1
NMOC	1841	RDM1	0.000889	-0.907	1.17	0.44	0.98	1
NMOC	1842	LYG2	0.00115	-0.799	1.03	0.44	0.98	1
NMOC	1843	NIT1	0.002	0.467	0.604	0.44	0.98	1
NMOC	1844	USP25	0.000667	0.708	0.917	0.44	0.98	1
NMOC	1845	TMEM30A	0.000222	1.09	1.41	0.44	0.98	1
NMOC	1846	ZBTB11	0.000444	0.822	1.06	0.44	0.98	1
NMOC	1847	EME1	0.000444	0.824	1.07	0.44	0.98	1
NMOC	1848	ZNF808	0.00133	-0.858	1.11	0.44	0.98	1
NMOC	1849	C22ORF25	0.000222	1.11	1.44	0.44	0.98	1
NMOC	1850	PDIA6	0.000222	1.09	1.42	0.44	0.98	1
NMOC	1851	SFTPB	0.000667	0.709	0.92	0.44	0.98	1
NMOC	1852	SHMT1	0.00133	0.546	0.708	0.44	0.98	1
NMOC	1853	MIPEP	0.00222	-0.818	1.06	0.44	0.98	1
NMOC	1854	OR2M3	0.000222	1.09	1.41	0.44	0.98	1
NMOC	1855	COL7A1	0.00316	0.3	0.39	0.44	0.98	1
NMOC	1856	ACTR8	0.00111	0.582	0.755	0.44	0.98	1
NMOC	1857	DCT	0.00178	0.473	0.615	0.44	0.98	1
NMOC	1858	GRHPR	0.000222	1.1	1.43	0.44	0.98	1
NMOC	1859	GBAS	0.00079	0.509	0.662	0.44	0.98	1
NMOC	1860	TGFBR3	0.000222	1.09	1.42	0.44	0.98	1
NMOC	1861	TRIM34	0.00111	0.546	0.711	0.44	0.98	1
NMOC	1862	ZNF493	0.000222	1.09	1.42	0.44	0.98	1
NMOC	1863	LCE2C	0.000222	1.09	1.42	0.44	0.98	1
NMOC	1864	DHPS	0.00111	0.552	0.719	0.44	0.98	1
NMOC	1865	TRAFD1	0.000222	1.09	1.43	0.44	0.98	1
NMOC	1866	MED22	0.000222	1.09	1.42	0.44	0.98	1
NMOC	1867	PPIL3	0.000444	-0.946	1.24	0.44	0.98	1
NMOC	1868	MPEG1	0.00133	-0.847	1.11	0.44	0.98	1
NMOC	1869	ABHD1	0.00178	-0.626	0.817	0.44	0.98	1
NMOC	1870	TRHDE	0.000889	0.605	0.79	0.44	0.98	1
NMOC	1871	RSPH6A	0.000222	1.09	1.42	0.44	0.98	1
NMOC	1872	OR5D14	0.000222	1.08	1.42	0.44	0.98	1
NMOC	1873	SLC5A7	0.000222	1.08	1.41	0.45	0.98	1
NMOC	1874	STAC2	0.000222	1.08	1.41	0.45	0.98	1
NMOC	1875	MLKL	0.00422	-0.422	0.553	0.45	0.98	1
NMOC	1876	CCDC65	0.000444	0.804	1.05	0.45	0.98	1
NMOC	1877	CAMKK1	0.000222	1.08	1.42	0.45	0.98	1
NMOC	1878	DYSF	0.00422	-0.424	0.556	0.45	0.98	1
NMOC	1879	PPIC	0.000222	1.08	1.41	0.45	0.98	1
NMOC	1880	FAM126A	0.000222	1.08	1.42	0.45	0.98	1
NMOC	1881	ABL2	0.000222	0.936	1.23	0.45	0.98	1
NMOC	1882	RANBP3L	0.00156	-0.651	0.856	0.45	0.98	1
NMOC	1883	SNX29	0.000575	0.612	0.805	0.45	0.98	1
NMOC	1884	AMBN	0.00178	-0.807	1.06	0.45	0.98	1
NMOC	1885	TTC30A	0.000222	1.08	1.42	0.45	0.98	1
NMOC	1886	NOC3L	0.000718	0.51	0.671	0.45	0.98	1
NMOC	1887	C5ORF28	0.000222	1.08	1.42	0.45	0.98	1
NMOC	1888	GABRG1	0.000222	1.08	1.42	0.45	0.98	1
NMOC	1889	ANXA10	0.000667	0.696	0.917	0.45	0.98	1
NMOC	1890	PIGP	0.000222	1.08	1.42	0.45	0.98	1
NMOC	1891	GLT25D1	0.000222	1.08	1.42	0.45	0.98	1
NMOC	1892	CETN3	0.000359	0.625	0.823	0.45	0.98	1
NMOC	1893	ACCN1	0.000222	0.971	1.28	0.45	0.98	1
NMOC	1894	CIT	0.000444	0.95	1.25	0.45	0.98	1
NMOC	1895	AASDH	0.00156	0.525	0.693	0.45	0.98	1
NMOC	1896	RETSAT	0.00356	-0.491	0.648	0.45	0.98	1
NMOC	1897	PTGFRN	0.000222	1.07	1.42	0.45	0.98	1
NMOC	1898	PHF20L1	0.000222	1.07	1.42	0.45	0.98	1
NMOC	1899	PSRC1	0.000667	-0.93	1.23	0.45	0.98	1
NMOC	1900	PDGFRB	0.000144	0.946	1.25	0.45	0.98	1
NMOC	1901	TARBP1	0.000889	0.6	0.795	0.45	0.98	1
NMOC	1902	KIAA0825	0.00156	-0.808	1.07	0.45	0.98	1
NMOC	1903	THUMPD3	0.00267	-0.579	0.766	0.45	0.98	1
NMOC	1904	TMEM104	0.00156	-0.809	1.07	0.45	0.98	1
NMOC	1905	BCCIP	0.000667	0.691	0.915	0.45	0.98	1
NMOC	1906	MAP3K6	0.000444	0.804	1.07	0.45	0.98	1
NMOC	1907	BCS1L	0.00133	0.536	0.711	0.45	0.98	1
NMOC	1908	TAF6	0.002	0.668	0.886	0.45	0.98	1
NMOC	1909	SLC28A3	0.002	-0.608	0.807	0.45	0.98	1
NMOC	1910	RHBDL2	0.000222	1.07	1.41	0.45	0.98	1
NMOC	1911	TFIP11	0.000222	1.07	1.42	0.45	0.98	1
NMOC	1912	EDEM2	0.000222	1.06	1.41	0.45	0.98	1
NMOC	1913	ZNF844	0.00156	-0.804	1.07	0.45	0.98	1
NMOC	1914	SULT1C3	0.00178	-0.797	1.06	0.45	0.98	1
NMOC	1915	REM1	0.00208	0.346	0.462	0.45	0.98	1
NMOC	1916	GNPTG	0.000889	-0.927	1.24	0.45	0.98	1
NMOC	1917	EMILIN2	0.000667	0.686	0.915	0.45	0.98	1
NMOC	1918	NAALADL1	0.000444	0.782	1.04	0.45	0.98	1
NMOC	1919	ALOXE3	0.000667	0.69	0.921	0.45	0.98	1
NMOC	1920	THEM4	0.000222	1.06	1.42	0.45	0.98	1
NMOC	1921	OR5H1	0.000444	0.787	1.05	0.45	0.98	1
NMOC	1922	LCA5L	0.000667	0.69	0.922	0.45	0.98	1
NMOC	1923	ZNF337	0.00156	-0.799	1.07	0.46	0.98	1
NMOC	1924	SSR1	0.00111	-0.869	1.16	0.46	0.98	1
NMOC	1925	CORO2A	0.000222	1.06	1.42	0.46	0.98	1
NMOC	1926	PLAUR	0.000222	1.06	1.42	0.46	0.98	1
NMOC	1927	SLC6A1	0.000889	0.647	0.869	0.46	0.98	1
NMOC	1928	IL27RA	0.000222	1.06	1.42	0.46	0.98	1
NMOC	1929	OXGR1	0.00101	-0.775	1.04	0.46	0.98	1
NMOC	1930	MRPS24	0.000222	1.06	1.42	0.46	0.98	1
NMOC	1931	PLVAP	0.000222	1.05	1.42	0.46	0.98	1
NMOC	1932	RSPH3	0.000222	1.05	1.42	0.46	0.98	1
NMOC	1933	C6ORF165	0.00356	0.332	0.446	0.46	0.98	1
NMOC	1934	HSPA13	0.000431	0.626	0.841	0.46	0.98	1
NMOC	1935	OR52I2	0.00133	-0.833	1.12	0.46	0.98	1
NMOC	1936	TNFRSF1B	0.000222	1.06	1.42	0.46	0.98	1
NMOC	1937	DDX60L	0.00133	-0.859	1.16	0.46	0.98	1
NMOC	1938	CLGN	0.00156	-0.806	1.09	0.46	0.98	1
NMOC	1939	IKBKAP	0.00156	0.475	0.64	0.46	0.98	1
NMOC	1940	HNRNPCL1	0.000889	0.657	0.885	0.46	0.98	1
NMOC	1941	LOC649330	0.000889	0.657	0.885	0.46	0.98	1
NMOC	1942	OR1N1	0.000222	1.05	1.42	0.46	0.98	1
NMOC	1943	SLC7A11	0.000222	1.05	1.42	0.46	0.98	1
NMOC	1944	ARRB2	0.000431	0.62	0.835	0.46	0.98	1
NMOC	1945	OR2AG2	0.000144	0.874	1.18	0.46	0.98	1
NMOC	1946	C12ORF50	0.000667	0.684	0.924	0.46	0.98	1
NMOC	1947	GLRB	0.000444	0.941	1.27	0.46	0.98	1
NMOC	1948	RPAP1	0.00178	-0.786	1.06	0.46	0.98	1
NMOC	1949	ARAP2	0.000667	0.677	0.915	0.46	0.98	1
NMOC	1950	ANKRD22	0.000889	0.644	0.87	0.46	0.98	1
NMOC	1951	MTO1	0.000889	0.644	0.87	0.46	0.98	1
NMOC	1952	OAS1	0.000431	0.535	0.724	0.46	0.98	1
NMOC	1953	RGL2	0.000222	1.05	1.42	0.46	0.98	1
NMOC	1954	FAM71C	0.000444	0.793	1.07	0.46	0.98	1
NMOC	1955	CASP6	0.000667	0.683	0.926	0.46	0.98	1
NMOC	1956	IGFBP1	0.000222	1.04	1.41	0.46	0.98	1
NMOC	1957	AKR1C4	0.00156	-0.795	1.08	0.46	0.98	1
NMOC	1958	FAM113A	0.000215	0.86	1.17	0.46	0.98	1
NMOC	1959	EPHA10	0.00424	-0.441	0.6	0.46	0.98	1
NMOC	1960	PEX6	0.000444	0.951	1.29	0.46	0.98	1
NMOC	1961	GPATCH1	0.00178	-0.78	1.06	0.46	0.98	1
NMOC	1962	PCDHGB2	0.000215	0.86	1.17	0.46	0.98	1
NMOC	1963	CRELD1	0.00133	0.521	0.71	0.46	0.98	1
NMOC	1964	ZSWIM4	0.000222	1.04	1.42	0.46	0.98	1
NMOC	1965	NINL	0.002	-0.59	0.804	0.46	0.98	1
NMOC	1966	TMEM22	0.000222	1.04	1.42	0.46	0.98	1
NMOC	1967	ZNF546	0.00311	-0.441	0.601	0.46	0.98	1
NMOC	1968	LINS	0.000667	0.671	0.915	0.46	0.98	1
NMOC	1969	SNTB1	0.000667	0.678	0.926	0.46	0.98	1
NMOC	1970	PARP4	0.00223	0.305	0.416	0.46	0.98	1
NMOC	1971	TSC2	0.00191	-0.752	1.03	0.46	0.98	1
NMOC	1972	GPAM	0.000222	1.03	1.41	0.46	0.98	1
NMOC	1973	IFT88	0.000222	1.04	1.42	0.47	0.98	1
NMOC	1974	PLEKHH2	0.000889	0.633	0.867	0.47	0.98	1
NMOC	1975	C11ORF49	0.00144	0.403	0.552	0.47	0.98	1
NMOC	1976	NLRC4	0.000667	0.67	0.919	0.47	0.98	1
NMOC	1977	PCDHGA2	0.000889	0.633	0.869	0.47	0.98	1
NMOC	1978	CCDC87	0.00178	-0.614	0.843	0.47	0.98	1
NMOC	1979	NLRP10	0.000287	0.622	0.855	0.47	0.98	1
NMOC	1980	SLC26A2	0.000889	0.632	0.867	0.47	0.98	1
NMOC	1981	CTSL2	0.000222	1.04	1.43	0.47	0.98	1
NMOC	1982	TRIM35	0.000222	1.03	1.42	0.47	0.98	1
NMOC	1983	EPRS	0.000667	0.676	0.929	0.47	0.98	1
NMOC	1984	MS4A14	0.00133	0.521	0.716	0.47	0.98	1
NMOC	1985	ZNF222	0.000667	0.672	0.925	0.47	0.98	1
NMOC	1986	DCLRE1A	0.000889	0.635	0.874	0.47	0.98	1
NMOC	1987	ZNF215	0.00156	-0.779	1.07	0.47	0.98	1
NMOC	1988	PPP1R42	0.00111	-0.849	1.17	0.47	0.98	1
NMOC	1989	MST1R	0.00267	-0.558	0.769	0.47	0.98	1
NMOC	1990	KCTD18	0.000222	1.03	1.42	0.47	0.98	1
NMOC	1991	USP6	0.00178	-0.771	1.06	0.47	0.98	1
NMOC	1992	TTC7A	0.002	0.437	0.603	0.47	0.98	1
NMOC	1993	NSMCE2	0.00156	-0.774	1.07	0.47	0.98	1
NMOC	1994	DGCR8	0.00111	-0.831	1.15	0.47	0.98	1
NMOC	1995	SCIN	0.00191	-0.742	1.03	0.47	0.98	1
NMOC	1996	EPS8L3	0.000889	0.63	0.873	0.47	0.98	1
NMOC	1997	CIB4	0.000222	1.02	1.42	0.47	0.98	1
NMOC	1998	SGCB	0.002	-0.585	0.811	0.47	0.98	1
NMOC	1999	OR52N1	0.000222	1.03	1.43	0.47	0.98	1
NMOC	2000	BMPER	0.000444	0.896	1.24	0.47	0.98	1
NMOC	2001	AKAP8	0.000222	1.02	1.42	0.47	0.98	1
NMOC	2002	PPEF2	0.00556	-0.33	0.458	0.47	0.98	1
NMOC	2003	C7	0.00244	0.391	0.543	0.47	0.98	1
NMOC	2004	ZNF812	0.002	-0.788	1.1	0.47	0.98	1
NMOC	2005	SLC39A5	0.00133	0.511	0.711	0.47	0.98	1
NMOC	2006	TNKS1BP1	0.000222	1.02	1.41	0.47	0.98	1
NMOC	2007	FREM2	0.00156	-0.771	1.07	0.47	0.98	1
NMOC	2008	C18ORF55	0.000667	0.656	0.914	0.47	0.98	1
NMOC	2009	ZNHIT6	0.000444	0.916	1.28	0.47	0.98	1
NMOC	2010	CDH11	0.000222	1.01	1.42	0.47	0.98	1
NMOC	2011	PCDHB2	0.00111	-0.812	1.14	0.47	0.98	1
NMOC	2012	HTR3B	0.00111	-0.816	1.14	0.47	0.98	1
NMOC	2013	G6PC3	0.000222	1.01	1.42	0.47	0.98	1
NMOC	2014	PABPC3	0.00156	-0.765	1.07	0.47	0.98	1
NMOC	2015	PLA2R1	0.00467	-0.394	0.551	0.48	0.98	1
NMOC	2016	LARGE	0.000222	1.02	1.42	0.48	0.98	1
NMOC	2017	OR13C8	0.00178	-0.485	0.68	0.48	0.98	1
NMOC	2018	CCR9	0.000222	1.01	1.42	0.48	0.98	1
NMOC	2019	ZNF224	0.00111	0.526	0.738	0.48	0.98	1
NMOC	2020	LALBA	0.000222	1.02	1.43	0.48	0.98	1
NMOC	2021	ZNF330	0.000222	1.01	1.42	0.48	0.98	1
NMOC	2022	MDH2	0.00156	-0.761	1.07	0.48	0.98	1
NMOC	2023	CCDC14	0.00244	0.386	0.543	0.48	0.98	1
NMOC	2024	FANCC	0.00267	-0.475	0.668	0.48	0.98	1
NMOC	2025	SMAP2	0.00133	-0.6	0.846	0.48	0.98	1
NMOC	2026	COL17A1	0.00156	-0.763	1.08	0.48	0.98	1
NMOC	2027	FBXW8	0.000222	0.927	1.31	0.48	0.98	1
NMOC	2028	EPGN	0.000222	1	1.41	0.48	0.98	1
NMOC	2029	KIFAP3	0.000222	1	1.42	0.48	0.98	1
NMOC	2030	HJURP	0.000222	1.01	1.42	0.48	0.98	1
NMOC	2031	DNAJC10	0.00156	-0.758	1.07	0.48	0.98	1
NMOC	2032	C15ORF43	0.000222	1	1.42	0.48	0.98	1
NMOC	2033	L3MBTL4	0.00156	-0.758	1.07	0.48	0.98	1
NMOC	2034	NDUFA4L2	0.000222	1.01	1.42	0.48	0.98	1
NMOC	2035	LIPI	0.000222	1.02	1.44	0.48	0.98	1
NMOC	2036	PIGG	0.00156	-0.756	1.07	0.48	0.98	1
NMOC	2037	KCNH3	0.000424	0.79	1.12	0.48	0.98	1
NMOC	2038	GPR97	0.00133	0.5	0.709	0.48	0.98	1
NMOC	2039	CWC27	0.000222	0.999	1.42	0.48	0.98	1
NMOC	2040	KBTBD4	0.000222	1	1.42	0.48	0.98	1
NMOC	2041	EHHADH	0.00156	0.488	0.693	0.48	0.98	1
NMOC	2042	TNNI3K	0.00578	-0.345	0.49	0.48	0.98	1
NMOC	2043	CEACAM7	0.000889	0.611	0.868	0.48	0.98	1
NMOC	2044	ZNF790	0.00422	-0.414	0.588	0.48	0.98	1
NMOC	2045	XRN2	0.000359	0.656	0.931	0.48	0.98	1
NMOC	2046	TMEM54	0.000934	-0.744	1.06	0.48	0.98	1
NMOC	2047	ABCC3	0.00422	-0.39	0.555	0.48	0.98	1
NMOC	2048	SLC2A9	0.000667	0.652	0.928	0.48	0.98	1
NMOC	2049	DENND4C	0.00244	-0.577	0.821	0.48	0.98	1
NMOC	2050	C3ORF36	0.00111	-0.789	1.13	0.48	0.98	1
NMOC	2051	RERG	0.000222	0.999	1.43	0.48	0.98	1
NMOC	2052	TPD52L3	0.000222	0.998	1.42	0.48	0.98	1
NMOC	2053	EXOSC9	0.00156	-0.75	1.07	0.48	0.98	1
NMOC	2054	CDHR1	0.00136	-0.526	0.752	0.48	0.98	1
NMOC	2055	SERPINI2	0.00156	-0.748	1.07	0.48	0.98	1
NMOC	2056	LIFR	0.00111	0.499	0.715	0.49	0.98	1
NMOC	2057	MAN2A1	0.00111	-0.791	1.13	0.49	0.98	1
NMOC	2058	C14ORF37	0.00267	-0.534	0.767	0.49	0.98	1
NMOC	2059	OR2T4	0.00156	0.63	0.906	0.49	0.98	1
NMOC	2060	GPD2	0.00156	0.449	0.647	0.49	0.98	1
NMOC	2061	ACADSB	0.00133	0.462	0.666	0.49	0.98	1
NMOC	2062	PCDHGC5	0.000575	0.555	0.8	0.49	0.98	1
NMOC	2063	DHX16	0.000889	0.616	0.889	0.49	0.98	1
NMOC	2064	GPR148	0.000222	1.01	1.46	0.49	0.98	1
NMOC	2065	GUCY2D	0.00156	-0.743	1.07	0.49	0.98	1
NMOC	2066	ORC5	0.000215	0.812	1.17	0.49	0.98	1
NMOC	2067	CRNKL1	0.000144	0.864	1.25	0.49	0.98	1
NMOC	2068	ECHDC2	0.000667	0.635	0.918	0.49	0.98	1
NMOC	2069	ASTE1	0.00133	0.49	0.709	0.49	0.98	1
NMOC	2070	OR2J2	0.002	0.422	0.61	0.49	0.98	1
NMOC	2071	KIAA1755	0.00144	0.369	0.534	0.49	0.98	1
NMOC	2072	CTSO	0.000667	0.632	0.915	0.49	0.98	1
NMOC	2073	EZH2	0.000222	0.992	1.44	0.49	0.98	1
NMOC	2074	AGMO	0.00244	-0.538	0.779	0.49	0.98	1
NMOC	2075	POMT2	0.00156	-0.74	1.07	0.49	0.98	1
NMOC	2076	RPS6KA2	0.000215	0.809	1.17	0.49	0.98	1
NMOC	2077	PFAS	0.000889	0.599	0.869	0.49	0.98	1
NMOC	2078	PAX4	0.000667	0.632	0.917	0.49	0.98	1
NMOC	2079	PLXDC2	0.000222	0.991	1.44	0.49	0.98	1
NMOC	2080	C20ORF194	0.000424	0.77	1.12	0.49	0.98	1
NMOC	2081	FCN1	0.000889	-0.814	1.19	0.49	0.98	1
NMOC	2082	THNSL1	0.00156	-0.734	1.07	0.49	0.98	1
NMOC	2083	SHANK2	0.000667	0.842	1.23	0.49	0.98	1
NMOC	2084	C14ORF101	0.00111	0.526	0.769	0.49	0.98	1
NMOC	2085	TMEM79	0.000646	0.482	0.704	0.49	0.98	1
NMOC	2086	SLC39A8	0.000503	0.513	0.749	0.49	0.98	1
NMOC	2087	USP4	0.000889	0.594	0.868	0.49	0.98	1
NMOC	2088	ACSM3	0.002	0.473	0.692	0.49	0.98	1
NMOC	2089	DUSP11	0.00178	-0.731	1.07	0.49	0.98	1
NMOC	2090	OVGP1	0.00111	0.58	0.848	0.49	0.98	1
NMOC	2091	OR6C1	0.000444	0.732	1.07	0.49	0.98	1
NMOC	2092	OR6V1	0.000667	-0.649	0.95	0.49	0.98	1
NMOC	2093	TRIM55	0.000889	-0.616	0.903	0.5	0.98	1
NMOC	2094	FAM160A1	0.0018	0.428	0.627	0.5	0.98	1
NMOC	2095	GOLPH3L	0.000222	0.98	1.44	0.5	0.98	1
NMOC	2096	UBXN10	0.000667	-0.837	1.23	0.5	0.98	1
NMOC	2097	OR2C3	0.000667	0.624	0.918	0.5	0.98	1
NMOC	2098	HAUS1	0.000889	0.556	0.817	0.5	0.98	1
NMOC	2099	NMS	0.00133	-0.753	1.11	0.5	0.98	1
NMOC	2100	SLC5A1	0.000667	0.622	0.918	0.5	0.98	1
NMOC	2101	TMEFF1	0.000444	0.84	1.24	0.5	0.98	1
NMOC	2102	MMP10	0.00356	-0.428	0.632	0.5	0.98	1
NMOC	2103	FAM54A	0.000889	0.588	0.869	0.5	0.98	1
NMOC	2104	INTS9	0.000889	0.588	0.868	0.5	0.98	1
NMOC	2105	CCNG1	0.000222	0.966	1.43	0.5	0.98	1
NMOC	2106	C8ORF45	0.00178	-0.566	0.836	0.5	0.98	1
NMOC	2107	DCP1B	0.00156	-0.729	1.08	0.5	0.98	1
NMOC	2108	FAM179B	0.000889	0.589	0.87	0.5	0.98	1
NMOC	2109	SPATA21	0.000862	0.389	0.575	0.5	0.98	1
NMOC	2110	TRAM1L1	0.000222	0.976	1.44	0.5	0.98	1
NMOC	2111	ACSF3	0.000424	0.757	1.12	0.5	0.98	1
NMOC	2112	CLCN6	0.000222	0.997	1.48	0.5	0.98	1
NMOC	2113	KAT2B	0.000222	0.98	1.45	0.5	0.98	1
NMOC	2114	GPR83	0.000222	0.966	1.43	0.5	0.98	1
NMOC	2115	PNLIP	0.00156	-0.722	1.07	0.5	0.98	1
NMOC	2116	HSD17B2	0.00333	-0.428	0.635	0.5	0.98	1
NMOC	2117	PLA2G2F	0.000889	0.585	0.868	0.5	0.98	1
NMOC	2118	FLVCR1	0.00156	-0.722	1.07	0.5	0.98	1
NMOC	2119	MRPL14	0.000222	0.958	1.42	0.5	0.98	1
NMOC	2120	PCNT	0.00156	-0.722	1.07	0.5	0.98	1
NMOC	2121	LTF	0.00133	0.478	0.71	0.5	0.98	1
NMOC	2122	PCDHGC4	0.000144	0.841	1.25	0.5	0.98	1
NMOC	2123	BPI	0.000889	-0.787	1.17	0.5	0.98	1
NMOC	2124	MMACHC	0.00414	-0.403	0.6	0.5	0.98	1
NMOC	2125	ZNF212	0.00178	0.419	0.624	0.5	0.98	1
NMOC	2126	ZNF430	0.000222	0.956	1.42	0.5	0.98	1
NMOC	2127	UGGT1	0.000222	0.924	1.38	0.5	0.98	1
NMOC	2128	HHIPL2	0.00156	-0.719	1.07	0.5	0.98	1
NMOC	2129	TMEM200C	0.000222	0.95	1.42	0.5	0.98	1
NMOC	2130	HNF1A	0.000144	0.872	1.3	0.5	0.98	1
NMOC	2131	RASAL2	0.000222	0.949	1.42	0.5	0.98	1
NMOC	2132	GUF1	0.00111	0.461	0.688	0.5	0.98	1
NMOC	2133	COMP	0.000222	0.95	1.42	0.5	0.98	1
NMOC	2134	OR2S2	0.000444	0.833	1.24	0.5	0.98	1
NMOC	2135	ACTG2	0.000222	0.947	1.41	0.5	0.98	1
NMOC	2136	ZNF776	0.002	-0.484	0.723	0.5	0.98	1
NMOC	2137	HEBP1	0.000222	0.947	1.41	0.5	0.98	1
NMOC	2138	RPF1	0.000444	0.829	1.24	0.5	0.98	1
NMOC	2139	CHIA	0.00133	-0.725	1.08	0.5	0.98	1
NMOC	2140	C10ORF113	0.000889	0.584	0.874	0.5	0.98	1
NMOC	2141	IL1R2	0.00156	-0.716	1.07	0.5	0.98	1
NMOC	2142	PARP15	0.00133	0.474	0.709	0.5	0.98	1
NMOC	2143	CDCP2	0.00267	-0.394	0.59	0.5	0.98	1
NMOC	2144	ZNF675	0.002	0.404	0.605	0.5	0.98	1
NMOC	2145	ZNF528	0.00133	-0.773	1.16	0.5	0.98	1
NMOC	2146	GKN1	0.000444	0.819	1.23	0.5	0.98	1
NMOC	2147	HEATR6	0.00111	0.509	0.762	0.5	0.98	1
NMOC	2148	MAN1A2	0.000222	0.944	1.42	0.51	0.98	1
NMOC	2149	TRMT5	0.00178	0.419	0.629	0.51	0.98	1
NMOC	2150	ALDH5A1	0.00133	0.474	0.711	0.51	0.98	1
NMOC	2151	SEC14L4	0.00244	-0.513	0.77	0.51	0.98	1
NMOC	2152	SLC22A9	0.00178	-0.548	0.825	0.51	0.98	1
NMOC	2153	RAB19	0.000222	0.952	1.43	0.51	0.98	1
NMOC	2154	EPB41L5	0.000667	0.611	0.921	0.51	0.98	1
NMOC	2155	TUBA3C	0.00111	0.497	0.749	0.51	0.98	1
NMOC	2156	CPNE3	0.000889	-0.767	1.16	0.51	0.98	1
NMOC	2157	CLCN1	0.00345	0.222	0.335	0.51	0.98	1
NMOC	2158	PHTF1	0.00311	-0.433	0.653	0.51	0.98	1
NMOC	2159	IDH3A	0.000889	0.576	0.87	0.51	0.98	1
NMOC	2160	LMBRD1	0.000667	0.643	0.971	0.51	0.98	1
NMOC	2161	ARHGAP17	0.000222	0.937	1.42	0.51	0.98	1
NMOC	2162	DNAJC5G	0.000222	0.948	1.43	0.51	0.98	1
NMOC	2163	C1ORF114	0.000889	0.575	0.871	0.51	0.98	1
NMOC	2164	POLR1E	0.00156	-0.709	1.07	0.51	0.98	1
NMOC	2165	CR2	0.00467	0.276	0.418	0.51	0.98	1
NMOC	2166	CD3EAP	0.000215	0.776	1.18	0.51	0.98	1
NMOC	2167	TF	0.000222	0.946	1.44	0.51	0.98	1
NMOC	2168	SDPR	0.000667	0.61	0.926	0.51	0.98	1
NMOC	2169	ASPH	0.00156	-0.705	1.07	0.51	0.98	1
NMOC	2170	NSUN4	0.00133	-0.717	1.09	0.51	0.98	1
NMOC	2171	PLAA	0.000667	-0.801	1.22	0.51	0.98	1
NMOC	2172	MLH3	0.00156	-0.704	1.07	0.51	0.98	1
NMOC	2173	ZNF780B	0.00111	0.489	0.744	0.51	0.98	1
NMOC	2174	OR8J1	0.00156	0.455	0.693	0.51	0.98	1
NMOC	2175	ZMYM5	0.00079	-0.717	1.09	0.51	0.98	1
NMOC	2176	C17ORF42	0.000424	0.735	1.12	0.51	0.98	1
NMOC	2177	BCKDHA	0.00111	0.5	0.762	0.51	0.98	1
NMOC	2178	TMEM186	0.000222	0.943	1.44	0.51	0.98	1
NMOC	2179	MDM1	0.00156	-0.704	1.08	0.51	0.98	1
NMOC	2180	PCDHGA7	0.00115	-0.673	1.03	0.51	0.98	1
NMOC	2181	PSAPL1	0.00133	-0.719	1.1	0.51	0.98	1
NMOC	2182	UGT2A3	0.000889	0.568	0.869	0.51	0.98	1
NMOC	2183	SRBD1	0.00111	-0.731	1.12	0.51	0.98	1
NMOC	2184	SLC17A4	0.00178	0.393	0.603	0.51	0.98	1
NMOC	2185	PTPRH	0.00345	0.228	0.35	0.51	0.98	1
NMOC	2186	INVS	0.00156	-0.699	1.07	0.51	0.98	1
NMOC	2187	FBXO27	0.000444	0.807	1.24	0.51	0.98	1
NMOC	2188	TMEM43	0.000889	0.565	0.867	0.51	0.98	1
NMOC	2189	VANGL1	0.000215	0.771	1.18	0.52	0.98	1
NMOC	2190	ARHGAP8	0.000889	0.489	0.753	0.52	0.98	1
NMOC	2191	DNAH12	0.00156	-0.695	1.07	0.52	0.98	1
NMOC	2192	CYP2F1	0.00133	0.466	0.718	0.52	0.98	1
NMOC	2193	GJB4	0.00111	0.571	0.879	0.52	0.98	1
NMOC	2194	ADORA3	0.000444	0.809	1.25	0.52	0.98	1
NMOC	2195	FAM161B	0.00111	-0.501	0.773	0.52	0.98	1
NMOC	2196	ALPL	0.002	-0.529	0.816	0.52	0.98	1
NMOC	2197	PLBD1	0.00222	-0.509	0.785	0.52	0.98	1
NMOC	2198	FBXO4	0.000222	0.924	1.43	0.52	0.98	1
NMOC	2199	TRAPPC4	0.00156	-0.694	1.07	0.52	0.98	1
NMOC	2200	EGF	0.000934	-0.673	1.04	0.52	0.98	1
NMOC	2201	ZNF556	0.000503	0.467	0.722	0.52	0.98	1
NMOC	2202	CPOX	0.000222	0.919	1.42	0.52	0.98	1
NMOC	2203	FASTKD1	0.000889	0.56	0.869	0.52	0.98	1
NMOC	2204	FYCO1	0.00133	0.47	0.729	0.52	0.98	1
NMOC	2205	TACR2	0.000444	0.791	1.23	0.52	0.98	1
NMOC	2206	N4BP2	0.00156	-0.69	1.07	0.52	0.98	1
NMOC	2207	AMDHD1	0.000444	0.686	1.07	0.52	0.98	1
NMOC	2208	SESTD1	0.000222	0.944	1.47	0.52	0.98	1
NMOC	2209	KIF16B	0.00244	-0.496	0.772	0.52	0.98	1
NMOC	2210	ZNF419	0.00111	0.477	0.742	0.52	0.98	1
NMOC	2211	MCCC2	0.002	-0.518	0.807	0.52	0.98	1
NMOC	2212	ICA1L	0.00133	-0.695	1.08	0.52	0.98	1
NMOC	2213	ACOX3	0.00178	0.411	0.641	0.52	0.98	1
NMOC	2214	ABCC11	0.00133	-0.694	1.08	0.52	0.98	1
NMOC	2215	UBE2U	0.00111	0.542	0.847	0.52	0.98	1
NMOC	2216	OR51B4	0.000444	0.826	1.29	0.52	0.98	1
NMOC	2217	HIST1H2BO	0.000889	0.555	0.867	0.52	0.98	1
NMOC	2218	CATSPER2	0.000718	0.433	0.678	0.52	0.98	1
NMOC	2219	UEVLD	0.000889	-0.741	1.16	0.52	0.98	1
NMOC	2220	LONP2	0.00244	0.35	0.548	0.52	0.98	1
NMOC	2221	TCHP	0.00178	-0.522	0.817	0.52	0.98	1
NMOC	2222	GOLM1	0.00111	-0.714	1.12	0.52	0.98	1
NMOC	2223	MYO9A	0.00244	0.351	0.551	0.52	0.98	1
NMOC	2224	FAM207A	0.000222	0.933	1.47	0.52	0.98	1
NMOC	2225	LPHN2	0.000889	0.552	0.868	0.52	0.98	1
NMOC	2226	COPB1	0.000222	0.906	1.43	0.53	0.98	1
NMOC	2227	RG9MTD2	0.00133	0.457	0.719	0.53	0.98	1
NMOC	2228	MEPE	0.00133	0.451	0.71	0.53	0.98	1
NMOC	2229	LDLR	0.000667	-0.818	1.29	0.53	0.98	1
NMOC	2230	PIK3R4	0.000667	0.585	0.922	0.53	0.98	1
NMOC	2231	LAMC2	0.00156	-0.68	1.07	0.53	0.98	1
NMOC	2232	SLC35A5	0.00111	-0.729	1.15	0.53	0.98	1
NMOC	2233	CCDC144NL	0.000222	0.911	1.44	0.53	0.98	1
NMOC	2234	CASP7	0.00111	-0.727	1.15	0.53	0.98	1
NMOC	2235	ZNF208	0.00158	0.346	0.546	0.53	0.98	1
NMOC	2236	ZNF140	0.000444	0.667	1.06	0.53	0.98	1
NMOC	2237	GBP2	0.000222	0.924	1.46	0.53	0.98	1
NMOC	2238	C6ORF138	0.000222	0.898	1.42	0.53	0.98	1
NMOC	2239	ZNF571	0.00133	-0.696	1.1	0.53	0.98	1
NMOC	2240	HSD17B13	0.000667	0.596	0.946	0.53	0.98	1
NMOC	2241	OR51F1	0.00133	0.411	0.652	0.53	0.98	1
NMOC	2242	LAMC3	0.00156	-0.679	1.08	0.53	0.98	1
NMOC	2243	PTPN18	0.00133	-0.688	1.1	0.53	0.98	1
NMOC	2244	ANKRD32	0.000889	0.546	0.87	0.53	0.98	1
NMOC	2245	LYN	0.000222	0.909	1.45	0.53	0.98	1
NMOC	2246	IFNK	0.00244	-0.483	0.771	0.53	0.98	1
NMOC	2247	ABCB5	0.00223	0.254	0.406	0.53	0.98	1
NMOC	2248	ABHD12	0.000444	0.767	1.23	0.53	0.98	1
NMOC	2249	ATP10D	0.00156	0.386	0.618	0.53	0.98	1
NMOC	2250	GPSM2	0.00289	-0.41	0.655	0.53	0.98	1
NMOC	2251	OR5A1	0.00133	-0.678	1.08	0.53	0.98	1
NMOC	2252	SLC15A1	0.00156	-0.671	1.07	0.53	0.98	1
NMOC	2253	EFCAB2	0.00133	-0.674	1.08	0.53	0.98	1
NMOC	2254	ZNF587	0.00222	-0.49	0.786	0.53	0.98	1
NMOC	2255	TRIM68	0.00222	-0.484	0.777	0.53	0.98	1
NMOC	2256	OR7G1	0.000889	0.541	0.869	0.53	0.98	1
NMOC	2257	FAM13A	0.000889	0.491	0.79	0.53	0.98	1
NMOC	2258	LILRA2	0.000646	-0.659	1.06	0.53	0.98	1
NMOC	2259	TRPA1	0.00267	0.332	0.535	0.53	0.98	1
NMOC	2260	MRPL45	0.00133	-0.672	1.08	0.53	0.98	1
NMOC	2261	ZNF468	0.000889	0.516	0.832	0.53	0.98	1
NMOC	2262	SPTLC2	0.000444	0.762	1.23	0.53	0.98	1
NMOC	2263	OPRK1	0.00156	0.431	0.695	0.53	0.98	1
NMOC	2264	CCDC66	0.00769	0.142	0.23	0.54	0.98	1
NMOC	2265	TXNDC2	0.000222	0.883	1.43	0.54	0.98	1
NMOC	2266	KLHL24	0.000444	0.758	1.23	0.54	0.98	1
NMOC	2267	RGS9BP	0.00156	0.429	0.694	0.54	0.98	1
NMOC	2268	TUBA3E	0.000889	0.536	0.868	0.54	0.98	1
NMOC	2269	TTC21B	0.00133	0.443	0.718	0.54	0.98	1
NMOC	2270	PCDHGA10	0.000718	0.481	0.779	0.54	0.98	1
NMOC	2271	SLC38A7	0.000222	0.885	1.43	0.54	0.98	1
NMOC	2272	SIDT2	0.00156	-0.661	1.07	0.54	0.98	1
NMOC	2273	MMP27	0.00178	0.433	0.703	0.54	0.98	1
NMOC	2274	PSG9	0.00194	-0.29	0.472	0.54	0.98	1
NMOC	2275	SEMG2	0.00267	-0.477	0.775	0.54	0.98	1
NMOC	2276	OR13C9	7.18e-05	1.02	1.66	0.54	0.98	1
NMOC	2277	PCDHB3	0.00156	-0.658	1.07	0.54	0.98	1
NMOC	2278	OSBPL7	0.000222	0.806	1.31	0.54	0.98	1
NMOC	2279	CYP27B1	0.000444	0.755	1.23	0.54	0.98	1
NMOC	2280	ZNF594	0.00393	-0.368	0.601	0.54	0.98	1
NMOC	2281	MADD	0.000889	0.532	0.868	0.54	0.98	1
NMOC	2282	SLC25A16	0.00156	-0.655	1.07	0.54	0.98	1
NMOC	2283	EFHA1	0.000444	0.75	1.23	0.54	0.98	1
NMOC	2284	IGHMBP2	0.00133	-0.661	1.08	0.54	0.98	1
NMOC	2285	FLG2	0.00311	-0.392	0.642	0.54	0.98	1
NMOC	2286	STAT6	0.000222	0.864	1.42	0.54	0.98	1
NMOC	2287	CNDP2	0.000222	0.887	1.45	0.54	0.98	1
NMOC	2288	AKD1	0.00133	0.448	0.734	0.54	0.98	1
NMOC	2289	CRLF3	0.000889	0.529	0.869	0.54	0.98	1
NMOC	2290	ACAD9	0.00133	0.432	0.71	0.54	0.98	1
NMOC	2291	CRISP3	0.000444	-0.801	1.32	0.54	0.98	1
NMOC	2292	FMO5	0.000667	0.568	0.935	0.54	0.98	1
NMOC	2293	SCNN1B	0.000222	0.891	1.47	0.54	0.98	1
NMOC	2294	ARHGEF25	0.00111	0.534	0.879	0.54	0.98	1
NMOC	2295	GOSR2	0.000444	0.744	1.23	0.54	0.98	1
NMOC	2296	IFT81	0.00111	-0.676	1.12	0.55	0.98	1
NMOC	2297	CAMKMT	0.000444	0.74	1.23	0.55	0.98	1
NMOC	2298	SLX4	0.00136	0.312	0.518	0.55	0.98	1
NMOC	2299	DHRS9	0.00251	0.269	0.446	0.55	0.98	1
NMOC	2300	KLKB1	0.00178	0.42	0.696	0.55	0.98	1
NMOC	2301	DGKD	0.000222	0.868	1.44	0.55	0.98	1
NMOC	2302	NUP133	0.00111	-0.688	1.14	0.55	0.98	1
NMOC	2303	ROS1	0.00533	-0.298	0.495	0.55	0.98	1
NMOC	2304	COL11A1	0.00133	-0.656	1.09	0.55	0.98	1
NMOC	2305	MC4R	0.000889	-0.719	1.19	0.55	0.98	1
NMOC	2306	TAS1R2	0.000889	0.523	0.868	0.55	0.98	1
NMOC	2307	SLFN12	0.00156	0.416	0.692	0.55	0.98	1
NMOC	2308	MED16	0.00287	-0.441	0.734	0.55	0.98	1
NMOC	2309	DPH3P1	0.000222	0.863	1.44	0.55	0.98	1
NMOC	2310	LGR5	0.000889	-0.701	1.17	0.55	0.98	1
NMOC	2311	PPIP5K1	0.000222	0.879	1.46	0.55	0.98	1
NMOC	2312	NFKBIZ	0.000444	0.736	1.23	0.55	0.98	1
NMOC	2313	SLC6A20	0.00156	0.416	0.693	0.55	0.98	1
NMOC	2314	MDH1B	0.00133	-0.649	1.08	0.55	0.98	1
NMOC	2315	ARMC9	0.000889	0.522	0.87	0.55	0.98	1
NMOC	2316	WFDC5	0.000222	0.85	1.42	0.55	0.98	1
NMOC	2317	DSTYK	0.000889	0.521	0.872	0.55	0.98	1
NMOC	2318	OR4N2	0.000667	-0.75	1.26	0.55	0.98	1
NMOC	2319	C6ORF211	0.00111	-0.679	1.14	0.55	0.98	1
NMOC	2320	SRPRB	0.000222	0.862	1.45	0.55	0.98	1
NMOC	2321	CYP7A1	0.000889	0.503	0.845	0.55	0.98	1
NMOC	2322	TIAM2	0.000431	0.495	0.832	0.55	0.98	1
NMOC	2323	CLIP1	0.000222	0.897	1.51	0.55	0.98	1
NMOC	2324	MMP21	0.000889	0.472	0.794	0.55	0.98	1
NMOC	2325	DPYS	0.00133	0.427	0.718	0.55	0.98	1
NMOC	2326	DFFA	0.00079	0.417	0.702	0.55	0.98	1
NMOC	2327	COG6	0.000222	0.859	1.45	0.55	0.98	1
NMOC	2328	NOD1	0.000444	0.729	1.23	0.55	0.98	1
NMOC	2329	DDX58	0.00422	-0.302	0.51	0.55	0.98	1
NMOC	2330	GBF1	0.00133	0.421	0.71	0.55	0.98	1
NMOC	2331	PRRC2A	0.000444	0.726	1.23	0.55	0.98	1
NMOC	2332	FAM151B	0.000889	0.513	0.868	0.55	0.98	1
NMOC	2333	FAT2	0.00133	-0.641	1.08	0.55	0.98	1
NMOC	2334	PMM2	0.00267	0.316	0.535	0.55	0.98	1
NMOC	2335	SERPINA3	0.00178	-0.423	0.715	0.55	0.98	1
NMOC	2336	HYLS1	0.00133	-0.64	1.08	0.55	0.98	1
NMOC	2337	RPE	0.000444	0.725	1.23	0.55	0.98	1
NMOC	2338	SAMD9L	0.00511	0.235	0.397	0.55	0.98	1
NMOC	2339	ZNF354C	0.00222	-0.459	0.777	0.55	0.98	1
NMOC	2340	CCDC30	0.00156	0.382	0.646	0.55	0.98	1
NMOC	2341	NEK4	0.002	-0.468	0.795	0.56	0.98	1
NMOC	2342	SIGLEC9	0.00079	0.371	0.633	0.56	0.98	1
NMOC	2343	RNF217	0.000222	0.874	1.49	0.56	0.98	1
NMOC	2344	MRPL47	0.000444	-0.758	1.29	0.56	0.98	1
NMOC	2345	NPC1	0.00244	-0.452	0.771	0.56	0.98	1
NMOC	2346	CHI3L1	0.002	0.356	0.608	0.56	0.98	1
NMOC	2347	SEC14L3	0.00222	-0.458	0.783	0.56	0.98	1
NMOC	2348	KRT27	0.000444	0.721	1.23	0.56	0.98	1
NMOC	2349	ADH1A	0.00156	0.407	0.696	0.56	0.98	1
NMOC	2350	RP1	0.000889	-0.691	1.18	0.56	0.98	1
NMOC	2351	CGNL1	0.000889	0.51	0.874	0.56	0.98	1
NMOC	2352	CASQ1	0.00111	-0.655	1.12	0.56	0.98	1
NMOC	2353	PEX11A	0.000889	-0.673	1.15	0.56	0.98	1
NMOC	2354	ZNF846	0.00265	0.315	0.54	0.56	0.98	1
NMOC	2355	FAM63A	0.00222	-0.452	0.776	0.56	0.98	1
NMOC	2356	PAPSS1	0.000889	-0.547	0.939	0.56	0.98	1
NMOC	2357	NIN	0.00133	-0.631	1.08	0.56	0.98	1
NMOC	2358	PUS7L	0.00156	-0.624	1.07	0.56	0.98	1
NMOC	2359	SH2D3A	0.00108	0.378	0.649	0.56	0.98	1
NMOC	2360	TTPA	0.000444	0.715	1.23	0.56	0.98	1
NMOC	2361	ARL13B	0.000222	0.842	1.45	0.56	0.98	1
NMOC	2362	AIM1	0.00333	-0.338	0.581	0.56	0.98	1
NMOC	2363	BPIFB4	0.00133	-0.629	1.08	0.56	0.98	1
NMOC	2364	SLFN11	0.00129	0.33	0.567	0.56	0.98	1
NMOC	2365	ANGPTL5	0.000503	0.41	0.706	0.56	0.98	1
NMOC	2366	TYW1B	0.000222	0.836	1.44	0.56	0.98	1
NMOC	2367	NUP85	0.00156	0.401	0.692	0.56	0.98	1
NMOC	2368	EEA1	0.000222	0.849	1.47	0.56	0.98	1
NMOC	2369	FBXL21	0.00117	0.446	0.77	0.56	0.98	1
NMOC	2370	KNTC1	0.00393	-0.348	0.601	0.56	0.98	1
NMOC	2371	KRT24	0.00222	-0.45	0.777	0.56	0.98	1
NMOC	2372	AOAH	0.00133	-0.493	0.854	0.56	0.98	1
NMOC	2373	C15ORF42	0.000222	0.842	1.46	0.56	0.98	1
NMOC	2374	SLFN13	0.00133	-0.627	1.09	0.56	0.98	1
NMOC	2375	USP44	0.000667	0.552	0.958	0.56	0.98	1
NMOC	2376	ADAMTS18	0.00178	-0.479	0.831	0.56	0.98	1
NMOC	2377	OR52N2	0.00133	0.423	0.734	0.56	0.98	1
NMOC	2378	ZNF624	0.000889	-0.535	0.928	0.56	0.98	1
NMOC	2379	ELP2	0.00222	-0.447	0.776	0.56	0.98	1
NMOC	2380	HIST1H2AD	0.000444	0.706	1.23	0.56	0.98	1
NMOC	2381	ST6GALNAC1	0.000889	0.456	0.794	0.57	0.98	1
NMOC	2382	KIAA1614	0.00276	-0.422	0.734	0.57	0.98	1
NMOC	2383	DHX36	0.000444	0.705	1.23	0.57	0.98	1
NMOC	2384	2024-03-10	0.002	-0.408	0.711	0.57	0.98	1
NMOC	2385	KIF4B	0.002	-0.451	0.785	0.57	0.98	1
NMOC	2386	DAAM1	0.00133	-0.621	1.08	0.57	0.98	1
NMOC	2387	CDK18	0.00222	-0.445	0.776	0.57	0.98	1
NMOC	2388	CASP5	0.00156	-0.615	1.07	0.57	0.98	1
NMOC	2389	DOK5	0.000222	0.83	1.45	0.57	0.98	1
NMOC	2390	LY6K	0.000222	0.87	1.52	0.57	0.98	1
NMOC	2391	NUF2	0.000889	0.504	0.878	0.57	0.98	1
NMOC	2392	VPS72	0.000444	0.703	1.23	0.57	0.98	1
NMOC	2393	ZNF584	0.00244	-0.442	0.771	0.57	0.98	1
NMOC	2394	C17ORF64	0.000287	0.645	1.13	0.57	0.98	1
NMOC	2395	FLG	0.0124	-0.163	0.284	0.57	0.98	1
NMOC	2396	SDHA	0.000222	0.832	1.45	0.57	0.98	1
NMOC	2397	GPR172B	0.000222	0.824	1.44	0.57	0.98	1
NMOC	2398	CHRNA3	0.00133	-0.62	1.08	0.57	0.98	1
NMOC	2399	VNN2	0.00133	0.406	0.709	0.57	0.98	1
NMOC	2400	C1ORF135	0.00289	-0.381	0.666	0.57	0.98	1
NMOC	2401	HIST1H1T	0.00111	0.425	0.743	0.57	0.98	1
NMOC	2402	NOM1	0.000889	0.498	0.87	0.57	0.98	1
NMOC	2403	HPGD	0.000444	0.701	1.23	0.57	0.98	1
NMOC	2404	CLK4	0.000667	0.552	0.967	0.57	0.98	1
NMOC	2405	PREX2	0.000889	0.495	0.867	0.57	0.98	1
NMOC	2406	C1ORF63	0.000667	0.536	0.939	0.57	0.98	1
NMOC	2407	PIEZO1	0.00499	-0.298	0.522	0.57	0.98	1
NMOC	2408	DYRK4	0.000444	0.708	1.24	0.57	0.98	1
NMOC	2409	OR5B17	0.000718	0.353	0.618	0.57	0.98	1
NMOC	2410	DEFB112	0.00133	-0.618	1.08	0.57	0.98	1
NMOC	2411	NGLY1	0.00244	-0.439	0.77	0.57	0.98	1
NMOC	2412	KCNH5	0.000222	0.83	1.46	0.57	0.98	1
NMOC	2413	TSSK2	0.000222	0.822	1.44	0.57	0.98	1
NMOC	2414	KLF17	0.00133	-0.615	1.08	0.57	0.98	1
NMOC	2415	PPP1R32	0.00156	-0.61	1.07	0.57	0.98	1
NMOC	2416	ZNF622	0.000222	0.818	1.44	0.57	0.98	1
NMOC	2417	SYTL3	0.00244	0.316	0.557	0.57	0.98	1
NMOC	2418	SULT1A1	0.000718	-0.39	0.687	0.57	0.98	1
NMOC	2419	GHR	0.000889	0.493	0.868	0.57	0.98	1
NMOC	2420	CREB3	0.000667	0.533	0.94	0.57	0.98	1
NMOC	2421	ITGB6	0.000889	0.495	0.873	0.57	0.98	1
NMOC	2422	C14ORF28	0.000222	0.802	1.42	0.57	0.98	1
NMOC	2423	EFHB	0.00422	-0.313	0.552	0.57	0.98	1
NMOC	2424	TIGD2	0.000444	0.694	1.23	0.57	0.98	1
NMOC	2425	PAPL	0.00133	-0.613	1.08	0.57	0.98	1
NMOC	2426	PARP10	0.00117	0.435	0.77	0.57	0.98	1
NMOC	2427	PRB4	0.00111	0.404	0.715	0.57	0.98	1
NMOC	2428	XYLB	0.00133	-0.612	1.08	0.57	0.98	1
NMOC	2429	LRIT2	0.000667	-0.695	1.23	0.57	0.98	1
NMOC	2430	CLCA2	0.00244	-0.434	0.771	0.57	0.98	1
NMOC	2431	CIR1	0.000889	0.49	0.869	0.57	0.98	1
NMOC	2432	NR1I2	0.000444	0.691	1.23	0.57	0.98	1
NMOC	2433	TCP11	0.000889	0.488	0.867	0.57	0.98	1
NMOC	2434	ODF2	0.000889	0.489	0.87	0.57	0.98	1
NMOC	2435	FPGT	0.002	-0.442	0.785	0.57	0.98	1
NMOC	2436	SHCBP1	0.000222	0.812	1.44	0.57	0.98	1
NMOC	2437	HAVCR2	0.000444	0.69	1.23	0.57	0.98	1
NMOC	2438	VN1R1	0.00222	0.406	0.723	0.57	0.98	1
NMOC	2439	SERPINA1	0.000889	0.454	0.808	0.57	0.98	1
NMOC	2440	PLN	0.000222	0.813	1.45	0.57	0.98	1
NMOC	2441	ABCC4	0.00333	0.273	0.486	0.57	0.98	1
NMOC	2442	BTN2A2	0.00133	-0.608	1.08	0.57	0.98	1
NMOC	2443	GDAP2	0.00133	-0.485	0.865	0.58	0.98	1
NMOC	2444	REN	0.000889	0.455	0.811	0.58	0.98	1
NMOC	2445	TSSK1B	0.000222	0.708	1.26	0.58	0.98	1
NMOC	2446	CER1	0.000444	0.589	1.05	0.58	0.98	1
NMOC	2447	KCNT2	0.000222	0.814	1.46	0.58	0.98	1
NMOC	2448	DDX49	0.000889	0.486	0.87	0.58	0.98	1
NMOC	2449	MIB1	0.00267	0.301	0.538	0.58	0.98	1
NMOC	2450	NPHP1	0.00156	0.387	0.693	0.58	0.98	1
NMOC	2451	OR10A6	0.00178	0.354	0.634	0.58	0.98	1
NMOC	2452	SHC4	0.000444	0.684	1.23	0.58	0.98	1
NMOC	2453	DEFB115	0.00117	0.43	0.77	0.58	0.98	1
NMOC	2454	USH2A	0.00756	0.186	0.335	0.58	0.98	1
NMOC	2455	ADAD1	0.000444	0.684	1.23	0.58	0.98	1
NMOC	2456	OR4C16	0.00156	-0.603	1.08	0.58	0.98	1
NMOC	2457	MRI1	0.000934	-0.579	1.04	0.58	0.98	1
NMOC	2458	NWD1	0.00156	0.385	0.693	0.58	0.98	1
NMOC	2459	PAMR1	0.00133	-0.602	1.08	0.58	0.98	1
NMOC	2460	LIPE	0.000222	0.8	1.44	0.58	0.98	1
NMOC	2461	ANGPTL3	0.00194	-0.345	0.621	0.58	0.98	1
NMOC	2462	C12ORF43	0.000444	0.679	1.23	0.58	0.98	1
NMOC	2463	FGFBP1	0.00156	-0.472	0.851	0.58	0.98	1
NMOC	2464	ADH7	0.000444	0.68	1.23	0.58	0.98	1
NMOC	2465	FAM187B	0.00222	-0.446	0.806	0.58	0.98	1
NMOC	2466	BCAP29	0.000444	0.679	1.23	0.58	0.98	1
NMOC	2467	RIOK2	0.000889	0.482	0.871	0.58	0.98	1
NMOC	2468	FAM171A1	0.000222	0.798	1.44	0.58	0.98	1
NMOC	2469	TEKT3	0.000889	-0.647	1.17	0.58	0.98	1
NMOC	2470	HIST1H3A	0.000889	-0.665	1.2	0.58	0.98	1
NMOC	2471	GCNT3	0.00378	0.252	0.456	0.58	0.98	1
NMOC	2472	HS1BP3	0.000889	0.492	0.889	0.58	0.98	1
NMOC	2473	C4ORF37	0.002	-0.436	0.789	0.58	0.98	1
NMOC	2474	ACOXL	0.0018	0.246	0.446	0.58	0.98	1
NMOC	2475	CNTNAP4	0.000667	0.52	0.943	0.58	0.98	1
NMOC	2476	KLHL30	0.00159	-0.57	1.03	0.58	0.98	1
NMOC	2477	FAM151A	0.00356	-0.362	0.657	0.58	0.98	1
NMOC	2478	ZNF443	0.00133	-0.599	1.09	0.58	0.98	1
NMOC	2479	DNAJC27	0.000222	0.788	1.43	0.58	0.98	1
NMOC	2480	SLC6A11	0.000444	0.676	1.23	0.58	0.98	1
NMOC	2481	ABCC10	0.00133	-0.596	1.08	0.58	0.98	1
NMOC	2482	OR4A16	0.000444	0.673	1.23	0.58	0.98	1
NMOC	2483	TDRD6	0.000889	-0.646	1.18	0.58	0.98	1
NMOC	2484	DIP2B	0.000444	0.672	1.23	0.58	0.98	1
NMOC	2485	FBXO39	0.000222	0.78	1.42	0.58	0.98	1
NMOC	2486	TAOK3	0.000444	0.672	1.23	0.58	0.98	1
NMOC	2487	PPP1R3A	0.000667	0.555	1.01	0.58	0.98	1
NMOC	2488	CNR2	0.000444	0.671	1.23	0.58	0.98	1
NMOC	2489	AGK	0.00133	-0.591	1.08	0.58	0.98	1
NMOC	2490	BBC3	0.00159	-0.565	1.03	0.58	0.98	1
NMOC	2491	SUCNR1	0.000222	0.819	1.5	0.58	0.98	1
NMOC	2492	SLC25A24	0.00133	-0.591	1.08	0.58	0.98	1
NMOC	2493	BUB1	0.000444	0.672	1.23	0.58	0.98	1
NMOC	2494	FANCD2	0.00222	0.325	0.595	0.58	0.98	1
NMOC	2495	CEACAM19	0.000646	0.435	0.796	0.59	0.98	1
NMOC	2496	OR2J3	0.000444	0.669	1.23	0.59	0.98	1
NMOC	2497	GLIPR1	0.000287	0.521	0.956	0.59	0.98	1
NMOC	2498	FBXL13	0.000667	-0.659	1.21	0.59	0.98	1
NMOC	2499	PROSC	0.000444	0.675	1.24	0.59	0.98	1
NMOC	2500	ORC1	0.00133	0.389	0.715	0.59	0.98	1
NMOC	2501	STON2	0.00156	0.379	0.695	0.59	0.98	1
NMOC	2502	SLC35G5	0.00133	-0.589	1.08	0.59	0.98	1
NMOC	2503	ZNF570	0.000444	0.667	1.23	0.59	0.98	1
NMOC	2504	KIAA1586	0.00133	0.401	0.738	0.59	0.98	1
NMOC	2505	MRGPRX4	0.000444	0.685	1.26	0.59	0.98	1
NMOC	2506	AACS	0.00156	-0.581	1.07	0.59	0.98	1
NMOC	2507	RTEL1	0.00133	-0.586	1.08	0.59	0.98	1
NMOC	2508	ZNF827	0.000444	0.664	1.23	0.59	0.98	1
NMOC	2509	OR2B2	0.000444	0.57	1.05	0.59	0.98	1
NMOC	2510	KRT71	0.000444	0.666	1.23	0.59	0.98	1
NMOC	2511	OR6A2	0.00178	-0.587	1.09	0.59	0.98	1
NMOC	2512	WDR11	0.00111	-0.597	1.1	0.59	0.98	1
NMOC	2513	TTLL4	0.002	-0.425	0.787	0.59	0.98	1
NMOC	2514	DDX55	0.00267	0.289	0.536	0.59	0.98	1
NMOC	2515	IYD	0.000287	0.608	1.13	0.59	0.98	1
NMOC	2516	KLHL20	0.000222	0.78	1.45	0.59	0.98	1
NMOC	2517	CEP85	0.00133	0.383	0.71	0.59	0.98	1
NMOC	2518	COG1	0.000889	0.468	0.869	0.59	0.98	1
NMOC	2519	WDR83	0.000889	-0.615	1.14	0.59	0.98	1
NMOC	2520	GSTO2	0.00133	-0.582	1.08	0.59	0.98	1
NMOC	2521	MLF1	0.00133	-0.582	1.08	0.59	0.98	1
NMOC	2522	GEM	0.002	0.326	0.606	0.59	0.98	1
NMOC	2523	MRPS11	0.000444	0.659	1.23	0.59	0.98	1
NMOC	2524	BTN2A1	0.00222	-0.42	0.781	0.59	0.98	1
NMOC	2525	TNNT2	0.000444	0.66	1.23	0.59	0.98	1
NMOC	2526	ANKDD1A	0.000889	0.467	0.869	0.59	0.98	1
NMOC	2527	GALNTL5	0.00111	-0.426	0.795	0.59	0.98	1
NMOC	2528	MBTPS1	0.00133	-0.58	1.08	0.59	0.98	1
NMOC	2529	C9ORF152	0.00111	0.449	0.839	0.59	0.98	1
NMOC	2530	PRODH2	0.000222	0.776	1.45	0.59	0.98	1
NMOC	2531	SLIT3	0.000444	0.571	1.07	0.59	0.98	1
NMOC	2532	ARHGAP15	0.000889	0.47	0.88	0.59	0.98	1
NMOC	2533	PIBF1	0.00111	0.449	0.84	0.59	0.98	1
NMOC	2534	FMO2	0.00222	0.305	0.57	0.59	0.98	1
NMOC	2535	LPIN3	0.002	-0.422	0.789	0.59	0.98	1
NMOC	2536	RRP12	0.00111	-0.63	1.18	0.59	0.98	1
NMOC	2537	KIF17	0.000889	-0.625	1.17	0.59	0.98	1
NMOC	2538	CPNE8	0.000444	0.654	1.23	0.59	0.98	1
NMOC	2539	AMPH	0.000222	0.775	1.45	0.59	0.98	1
NMOC	2540	LPP	0.000444	0.654	1.23	0.59	0.98	1
NMOC	2541	PADI1	0.00267	-0.354	0.665	0.59	0.98	1
NMOC	2542	DCST1	0.00133	-0.576	1.08	0.59	0.98	1
NMOC	2543	OR10K1	0.000889	0.464	0.871	0.59	0.98	1
NMOC	2544	SMCR8	0.000222	0.777	1.46	0.59	0.98	1
NMOC	2545	LMBR1L	0.000667	0.509	0.956	0.59	0.98	1
NMOC	2546	OR1S1	0.000444	0.655	1.23	0.59	0.98	1
NMOC	2547	LRRC36	0.00133	-0.576	1.08	0.59	0.98	1
NMOC	2548	MRPS15	0.00222	-0.412	0.776	0.6	0.98	1
NMOC	2549	C9ORF131	0.000444	0.551	1.04	0.6	0.98	1
NMOC	2550	OR6C75	0.002	-0.333	0.627	0.6	0.98	1
NMOC	2551	NPVF	0.000444	0.652	1.23	0.6	0.98	1
NMOC	2552	L1TD1	0.00356	-0.302	0.568	0.6	0.98	1
NMOC	2553	KIAA1609	0.00378	0.269	0.506	0.6	0.98	1
NMOC	2554	TTC27	0.00156	-0.572	1.08	0.6	0.98	1
NMOC	2555	PCDH15	0.002	-0.342	0.644	0.6	0.98	1
NMOC	2556	NOL7	0.00133	-0.63	1.19	0.6	0.98	1
NMOC	2557	C15ORF32	0.000667	0.645	1.22	0.6	0.98	1
NMOC	2558	NPY2R	0.000444	0.65	1.23	0.6	0.98	1
NMOC	2559	ADAM19	0.000444	0.653	1.23	0.6	0.98	1
NMOC	2560	NAA20	0.000889	-0.63	1.19	0.6	0.98	1
NMOC	2561	CENPK	0.000444	0.65	1.23	0.6	0.98	1
NMOC	2562	GYPB	0.00133	0.447	0.845	0.6	0.98	1
NMOC	2563	TMEM59	0.00111	-0.474	0.896	0.6	0.98	1
NMOC	2564	HIAT1	0.000444	0.651	1.23	0.6	0.98	1
NMOC	2565	EFCAB4B	0.00222	-0.411	0.777	0.6	0.98	1
NMOC	2566	VN1R4	0.000667	0.528	0.999	0.6	0.98	1
NMOC	2567	ACSF2	0.000222	0.755	1.43	0.6	0.98	1
NMOC	2568	TRIP4	0.00111	0.374	0.708	0.6	0.98	1
NMOC	2569	MICAL1	0.000889	-0.617	1.17	0.6	0.98	1
NMOC	2570	GALP	0.000444	0.647	1.23	0.6	0.98	1
NMOC	2571	NT5DC3	0.000889	-0.613	1.16	0.6	0.98	1
NMOC	2572	POMT1	0.000889	0.458	0.869	0.6	0.98	1
NMOC	2573	DOCK2	0.000444	0.649	1.23	0.6	0.98	1
NMOC	2574	SPATA18	0.000889	-0.619	1.18	0.6	0.98	1
NMOC	2575	GRB14	0.000222	0.765	1.45	0.6	0.98	1
NMOC	2576	ABCA6	0.00422	-0.243	0.461	0.6	0.98	1
NMOC	2577	OR14A16	0.000287	0.503	0.957	0.6	0.98	1
NMOC	2578	NKTR	0.000287	0.593	1.13	0.6	0.98	1
NMOC	2579	COASY	0.000531	0.576	1.1	0.6	0.98	1
NMOC	2580	VPS13C	0.00333	-0.333	0.635	0.6	0.98	1
NMOC	2581	UPK2	0.00311	-0.337	0.643	0.6	0.98	1
NMOC	2582	ABTB1	0.000934	-0.545	1.04	0.6	0.98	1
NMOC	2583	POPDC3	0.000444	0.643	1.23	0.6	0.98	1
NMOC	2584	MARCO	0.00133	-0.567	1.09	0.6	0.98	1
NMOC	2585	IFI30	0.00127	0.399	0.767	0.6	0.98	1
NMOC	2586	FASTKD3	0.000444	0.64	1.23	0.6	0.98	1
NMOC	2587	SERPINB7	0.000444	0.637	1.23	0.6	0.98	1
NMOC	2588	CYP4F3	0.000889	-0.593	1.14	0.6	0.98	1
NMOC	2589	C8ORF48	0.000667	0.612	1.18	0.6	0.98	1
NMOC	2590	PVR	0.000444	0.636	1.23	0.6	0.98	1
NMOC	2591	TARS	0.000444	0.637	1.23	0.6	0.98	1
NMOC	2592	ENO3	0.00422	-0.271	0.524	0.6	0.98	1
NMOC	2593	HNRNPU	0.00111	-0.584	1.13	0.6	0.98	1
NMOC	2594	TMEM168	0.000444	0.634	1.23	0.6	0.98	1
NMOC	2595	KLHL5	0.000444	0.638	1.23	0.61	0.98	1
NMOC	2596	LRRN4	0.000444	0.638	1.23	0.61	0.98	1
NMOC	2597	SPP2	0.00178	0.351	0.68	0.61	0.98	1
NMOC	2598	PANK2	0.000444	0.633	1.23	0.61	0.98	1
NMOC	2599	C10ORF11	0.00115	0.295	0.572	0.61	0.98	1
NMOC	2600	HINT3	0.000889	-0.598	1.16	0.61	0.98	1
NMOC	2601	PRSS55	0.000222	0.748	1.45	0.61	0.98	1
NMOC	2602	KLHL1	0.000444	0.631	1.23	0.61	0.98	1
NMOC	2603	ANKRD5	0.00222	-0.302	0.588	0.61	0.98	1
NMOC	2604	SCAND3	0.000889	-0.616	1.2	0.61	0.98	1
NMOC	2605	KRT23	0.000444	0.63	1.23	0.61	0.98	1
NMOC	2606	OR2W5	0.002	-0.553	1.08	0.61	0.98	1
NMOC	2607	GPR155	0.000889	0.447	0.871	0.61	0.98	1
NMOC	2608	F13A1	0.00133	0.371	0.724	0.61	0.98	1
NMOC	2609	C22ORF15	0.00159	-0.535	1.04	0.61	0.98	1
NMOC	2610	C10ORF96	0.00311	-0.327	0.638	0.61	0.98	1
NMOC	2611	OR2G6	0.00111	0.388	0.758	0.61	0.98	1
NMOC	2612	SLC26A11	0.00111	-0.562	1.1	0.61	0.98	1
NMOC	2613	C6ORF57	0.000667	0.494	0.966	0.61	0.98	1
NMOC	2614	TNC	0.000444	0.626	1.23	0.61	0.98	1
NMOC	2615	ACAD10	0.00222	-0.353	0.691	0.61	0.98	1
NMOC	2616	BMS1	0.00156	0.353	0.692	0.61	0.98	1
NMOC	2617	ASPM	0.00378	0.243	0.475	0.61	0.98	1
NMOC	2618	KLF11	0.000444	0.628	1.23	0.61	0.98	1
NMOC	2619	UGT2A1	0.00111	-0.56	1.1	0.61	0.98	1
NMOC	2620	HTN3	0.000444	0.627	1.23	0.61	0.98	1
NMOC	2621	ENPP3	0.00289	-0.329	0.646	0.61	0.98	1
NMOC	2622	SLC12A1	0.000889	-0.59	1.16	0.61	0.98	1
NMOC	2623	HESX1	0.000444	-0.658	1.29	0.61	0.98	1
NMOC	2624	AK8	0.00133	-0.551	1.08	0.61	0.98	1
NMOC	2625	ITIH4	0.000889	0.443	0.871	0.61	0.98	1
NMOC	2626	CHRNG	0.00422	-0.263	0.518	0.61	0.98	1
NMOC	2627	LRR1	0.000889	0.44	0.87	0.61	0.98	1
NMOC	2628	SLC9A11	0.000444	0.627	1.24	0.61	0.98	1
NMOC	2629	ZNF415	0.000222	0.738	1.46	0.61	0.98	1
NMOC	2630	CYP27A1	0.002	0.308	0.61	0.61	0.98	1
NMOC	2631	MYEF2	0.000222	0.734	1.45	0.61	0.98	1
NMOC	2632	RELN	0.00111	-0.555	1.1	0.61	0.98	1
NMOC	2633	CFH	0.000444	0.617	1.23	0.61	0.98	1
NMOC	2634	NCAPD3	0.00133	-0.544	1.08	0.62	0.98	1
NMOC	2635	BAZ1A	0.000444	0.616	1.23	0.62	0.98	1
NMOC	2636	SPHK1	0.00191	0.318	0.633	0.62	0.98	1
NMOC	2637	MS4A12	0.00156	0.368	0.735	0.62	0.98	1
NMOC	2638	DDX43	0.000444	0.615	1.23	0.62	0.98	1
NMOC	2639	LRIG2	0.00156	0.347	0.693	0.62	0.98	1
NMOC	2640	FIGNL1	0.00133	-0.542	1.08	0.62	0.98	1
NMOC	2641	POLG	0.00133	-0.541	1.08	0.62	0.98	1
NMOC	2642	LYPLAL1	0.000444	0.623	1.25	0.62	0.98	1
NMOC	2643	ERCC2	0.00302	0.196	0.392	0.62	0.98	1
NMOC	2644	ZNF93	0.00136	0.248	0.497	0.62	0.98	1
NMOC	2645	MMP8	0.00333	-0.288	0.577	0.62	0.98	1
NMOC	2646	SMYD5	0.000444	0.625	1.25	0.62	0.98	1
NMOC	2647	ADAM17	0.000444	0.614	1.23	0.62	0.98	1
NMOC	2648	RANGRF	0.00149	-0.515	1.03	0.62	0.98	1
NMOC	2649	GLB1L2	0.00111	0.364	0.732	0.62	0.98	1
NMOC	2650	SLC9A8	0.000444	0.611	1.23	0.62	0.98	1
NMOC	2651	PCDHB4	0.00222	-0.387	0.778	0.62	0.98	1
NMOC	2652	CEP57L1	0.000444	0.617	1.24	0.62	0.98	1
NMOC	2653	SLC35C2	0.000889	0.431	0.868	0.62	0.98	1
NMOC	2654	NAT8B	0.00111	0.372	0.749	0.62	0.98	1
NMOC	2655	CEP72	0.000444	0.609	1.23	0.62	0.98	1
NMOC	2656	CELA1	0.00156	0.333	0.67	0.62	0.98	1
NMOC	2657	CKMT2	0.000222	0.756	1.52	0.62	0.98	1
NMOC	2658	SCARB2	0.000444	0.607	1.23	0.62	0.98	1
NMOC	2659	CDADC1	0.00133	-0.536	1.08	0.62	0.98	1
NMOC	2660	SCCPDH	0.00222	-0.385	0.777	0.62	0.98	1
NMOC	2661	CEP290	0.00573	-0.232	0.469	0.62	0.98	1
NMOC	2662	HIST3H2BB	0.000444	0.607	1.23	0.62	0.98	1
NMOC	2663	ARNT	0.000444	0.608	1.23	0.62	0.98	1
NMOC	2664	TRNAU1AP	0.000444	0.607	1.23	0.62	0.98	1
NMOC	2665	TRIM16L	0.00222	0.294	0.595	0.62	0.98	1
NMOC	2666	EHD3	0.000444	0.607	1.23	0.62	0.98	1
NMOC	2667	CAPN7	0.00111	0.414	0.839	0.62	0.98	1
NMOC	2668	MDFIC	0.000444	0.605	1.23	0.62	0.98	1
NMOC	2669	BTNL3	0.000667	0.605	1.23	0.62	0.98	1
NMOC	2670	RFC3	0.00133	-0.533	1.08	0.62	0.98	1
NMOC	2671	ZNF470	0.00111	-0.542	1.1	0.62	0.98	1
NMOC	2672	ARHGEF7	0.000144	0.61	1.24	0.62	0.98	1
NMOC	2673	LEPRE1	0.000889	0.427	0.868	0.62	0.98	1
NMOC	2674	ARHGEF40	0.000444	0.606	1.23	0.62	0.98	1
NMOC	2675	CEACAM4	0.00133	-0.533	1.08	0.62	0.98	1
NMOC	2676	IL9	0.000444	0.606	1.23	0.62	0.98	1
NMOC	2677	MYH1	0.00489	-0.247	0.503	0.62	0.98	1
NMOC	2678	PUS10	0.000889	0.426	0.87	0.62	0.98	1
NMOC	2679	MAN2A2	0.000889	0.425	0.869	0.62	0.98	1
NMOC	2680	UNC119B	0.000444	0.602	1.23	0.62	0.98	1
NMOC	2681	PSTPIP2	0.00111	-0.539	1.1	0.62	0.98	1
NMOC	2682	SLC24A5	0.00111	0.37	0.757	0.63	0.98	1
NMOC	2683	CPA2	0.00178	-0.4	0.819	0.63	0.98	1
NMOC	2684	CYB5D2	0.000646	0.391	0.801	0.63	0.98	1
NMOC	2685	ARHGAP28	0.000444	0.599	1.23	0.63	0.98	1
NMOC	2686	FLVCR2	0.00111	-0.537	1.1	0.63	0.98	1
NMOC	2687	KIAA0226L	0.000444	-0.648	1.33	0.63	0.98	1
NMOC	2688	TMEM18	0.000444	0.597	1.23	0.63	0.98	1
NMOC	2689	PFKM	0.000889	-0.585	1.2	0.63	0.98	1
NMOC	2690	CREB3L3	0.000444	0.598	1.23	0.63	0.98	1
NMOC	2691	MAN1B1	0.000444	0.6	1.23	0.63	0.98	1
NMOC	2692	PM20D1	0.00178	-0.39	0.802	0.63	0.98	1
NMOC	2693	MTBP	0.00111	-0.54	1.11	0.63	0.98	1
NMOC	2694	TWISTNB	0.000889	0.423	0.87	0.63	0.98	1
NMOC	2695	C6ORF72	0.000444	0.599	1.24	0.63	0.98	1
NMOC	2696	OR4C3	0.00178	-0.398	0.821	0.63	0.98	1
NMOC	2697	CD300LF	0.000444	0.594	1.23	0.63	0.98	1
NMOC	2698	PPFIBP1	0.00133	-0.524	1.08	0.63	0.98	1
NMOC	2699	EXOC1	0.000503	0.396	0.819	0.63	0.98	1
NMOC	2700	UBE3B	0.00111	-0.53	1.1	0.63	0.98	1
NMOC	2701	P2RX7	0.00156	-0.408	0.846	0.63	0.98	1
NMOC	2702	CAMTA2	0.000531	0.529	1.1	0.63	0.98	1
NMOC	2703	TCP10L2	0.000531	0.529	1.1	0.63	0.98	1
NMOC	2704	CEP55	0.00156	0.333	0.692	0.63	0.98	1
NMOC	2705	C22ORF23	0.000889	0.436	0.904	0.63	0.98	1
NMOC	2706	KLHDC1	0.00133	-0.522	1.08	0.63	0.98	1
NMOC	2707	MTHFR	0.000444	0.624	1.3	0.63	0.98	1
NMOC	2708	TCN1	0.00151	0.251	0.521	0.63	0.98	1
NMOC	2709	SLC10A7	0.000444	0.59	1.23	0.63	0.98	1
NMOC	2710	KIAA0408	0.00378	-0.271	0.563	0.63	0.98	1
NMOC	2711	PGAP1	0.000444	0.591	1.23	0.63	0.98	1
NMOC	2712	FABP4	0.00156	0.335	0.697	0.63	0.98	1
NMOC	2713	ACLY	0.000444	0.591	1.23	0.63	0.98	1
NMOC	2714	UPB1	0.000934	0.305	0.636	0.63	0.98	1
NMOC	2715	PPL	0.000889	0.423	0.882	0.63	0.98	1
NMOC	2716	OR11G2	0.00133	-0.564	1.17	0.63	0.98	1
NMOC	2717	FDFT1	0.000444	0.59	1.23	0.63	0.98	1
NMOC	2718	ACTN3	0.000444	0.588	1.23	0.63	0.98	1
NMOC	2719	ANGPTL4	0.000444	0.591	1.23	0.63	0.98	1
NMOC	2720	MYOC	0.000444	0.588	1.23	0.63	0.98	1
NMOC	2721	FANCG	0.000889	-0.557	1.16	0.63	0.98	1
NMOC	2722	SLC17A8	0.000444	0.588	1.23	0.63	0.98	1
NMOC	2723	DOCK5	0.00133	0.353	0.738	0.63	0.98	1
NMOC	2724	TRIM77P	0.000531	0.524	1.1	0.63	0.98	1
NMOC	2725	ZNF678	0.000444	0.588	1.23	0.63	0.98	1
NMOC	2726	CLMP	0.00111	-0.524	1.1	0.63	0.98	1
NMOC	2727	C20ORF7	0.00222	-0.371	0.776	0.63	0.98	1
NMOC	2728	ZNF280D	0.000444	0.585	1.23	0.63	0.98	1
NMOC	2729	ASTL	0.00244	0.343	0.72	0.63	0.98	1
NMOC	2730	GBP4	0.00111	0.364	0.763	0.63	0.98	1
NMOC	2731	CCDC63	0.000889	0.428	0.899	0.63	0.98	1
NMOC	2732	ARSB	0.000444	0.584	1.23	0.63	0.98	1
NMOC	2733	PCK1	0.000444	0.584	1.23	0.63	0.98	1
NMOC	2734	RPGRIP1L	0.002	0.295	0.619	0.63	0.98	1
NMOC	2735	RXFP2	0.00133	-0.514	1.08	0.63	0.98	1
NMOC	2736	GRK4	0.00222	0.26	0.547	0.63	0.98	1
NMOC	2737	EFR3B	0.000531	0.52	1.1	0.63	0.98	1
NMOC	2738	CNPY4	0.00178	-0.385	0.811	0.63	0.98	1
NMOC	2739	ZNF585B	0.00222	-0.369	0.777	0.63	0.98	1
NMOC	2740	ABP1	0.000531	0.52	1.1	0.64	0.98	1
NMOC	2741	ATF6B	0.000444	0.583	1.23	0.64	0.98	1
NMOC	2742	ST3GAL5	0.000444	0.582	1.23	0.64	0.98	1
NMOC	2743	CYP11B1	0.000444	0.583	1.23	0.64	0.98	1
NMOC	2744	RNASEL	0.000667	-0.453	0.956	0.64	0.98	1
NMOC	2745	ZNF425	0.00079	0.33	0.696	0.64	0.98	1
NMOC	2746	CCBE1	0.000444	0.581	1.23	0.64	0.98	1
NMOC	2747	LBP	0.00156	0.336	0.709	0.64	0.98	1
NMOC	2748	SLC7A7	0.00111	-0.519	1.1	0.64	0.98	1
NMOC	2749	THSD1	0.000444	0.58	1.23	0.64	0.98	1
NMOC	2750	FAM8A1	0.000444	0.58	1.23	0.64	0.98	1
NMOC	2751	SLC39A12	0.000444	0.58	1.23	0.64	0.98	1
NMOC	2752	CAD	0.000889	-0.548	1.16	0.64	0.98	1
NMOC	2753	HIST1H4L	0.000222	0.703	1.49	0.64	0.98	1
NMOC	2754	GOLGA3	0.000718	-0.5	1.06	0.64	0.98	1
NMOC	2755	OR5R1	0.000287	0.431	0.916	0.64	0.98	1
NMOC	2756	TEC	0.000444	0.578	1.23	0.64	0.98	1
NMOC	2757	GIMAP8	0.000889	0.38	0.81	0.64	0.98	1
NMOC	2758	ZNF180	0.00129	0.256	0.545	0.64	0.98	1
NMOC	2759	SYTL1	0.00149	-0.485	1.03	0.64	0.98	1
NMOC	2760	FBN2	0.000889	0.407	0.869	0.64	0.98	1
NMOC	2761	OR13F1	0.000359	0.394	0.841	0.64	0.98	1
NMOC	2762	CCDC8	0.00111	-0.521	1.11	0.64	0.98	1
NMOC	2763	GPRC6A	0.000503	-0.521	1.11	0.64	0.98	1
NMOC	2764	CUEDC1	0.000667	0.433	0.924	0.64	0.98	1
NMOC	2765	PNP	0.00111	-0.515	1.1	0.64	0.98	1
NMOC	2766	EMCN	0.000889	-0.551	1.18	0.64	0.98	1
NMOC	2767	BRD2	0.000444	0.573	1.23	0.64	0.98	1
NMOC	2768	MS4A5	0.000222	0.666	1.42	0.64	0.98	1
NMOC	2769	ATP6V1E1	0.000444	0.574	1.23	0.64	0.98	1
NMOC	2770	GALT	0.002	-0.37	0.793	0.64	0.98	1
NMOC	2771	XKR8	0.000222	0.682	1.46	0.64	0.98	1
NMOC	2772	BPIFA3	0.00111	0.373	0.802	0.64	0.98	1
NMOC	2773	FAM13C	0.000444	0.571	1.23	0.64	0.98	1
NMOC	2774	WDR91	0.000222	0.736	1.58	0.64	0.98	1
NMOC	2775	SLC25A20	0.000431	0.395	0.848	0.64	0.98	1
NMOC	2776	DGKE	0.000444	0.57	1.23	0.64	0.98	1
NMOC	2777	PHKB	0.00222	-0.361	0.776	0.64	0.98	1
NMOC	2778	ELAC2	0.00111	-0.511	1.1	0.64	0.98	1
NMOC	2779	ZSCAN22	0.000444	0.573	1.23	0.64	0.98	1
NMOC	2780	ZKSCAN4	0.000444	0.57	1.23	0.64	0.98	1
NMOC	2781	SH2D4B	0.00133	-0.502	1.08	0.64	0.98	1
NMOC	2782	GREB1	0.000359	0.443	0.954	0.64	0.98	1
NMOC	2783	IVD	0.00289	-0.3	0.646	0.64	0.98	1
NMOC	2784	SMPD2	0.000444	0.571	1.23	0.64	0.98	1
NMOC	2785	IFI44	0.000889	-0.431	0.931	0.64	0.98	1
NMOC	2786	GPR84	0.00156	0.286	0.618	0.64	0.98	1
NMOC	2787	SIGLEC5	0.00356	0.223	0.483	0.64	0.98	1
NMOC	2788	C1ORF51	0.000444	0.567	1.23	0.64	0.98	1
NMOC	2789	ZNF655	0.000222	0.683	1.48	0.64	0.98	1
NMOC	2790	CERS5	0.000222	0.696	1.51	0.64	0.98	1
NMOC	2791	DDO	0.000889	0.4	0.868	0.64	0.98	1
NMOC	2792	SPEF2	0.000444	0.565	1.23	0.64	0.98	1
NMOC	2793	EXD2	0.000444	0.566	1.23	0.64	0.98	1
NMOC	2794	C9ORF84	0.00111	0.386	0.839	0.64	0.98	1
NMOC	2795	ALOX15B	0.00156	0.321	0.696	0.64	0.98	1
NMOC	2796	IDH3B	0.000444	0.565	1.23	0.65	0.98	1
NMOC	2797	C6	0.00222	0.284	0.617	0.65	0.98	1
NMOC	2798	FBXO36	0.000444	0.565	1.23	0.65	0.98	1
NMOC	2799	MYB	0.000222	0.715	1.55	0.65	0.98	1
NMOC	2800	MKRN2	0.000222	0.683	1.48	0.65	0.98	1
NMOC	2801	CNNM3	0.000444	0.563	1.23	0.65	0.98	1
NMOC	2802	KIAA0319L	0.00133	-0.497	1.08	0.65	0.98	1
NMOC	2803	WIPI2	0.00111	0.384	0.838	0.65	0.98	1
NMOC	2804	MED12L	0.000444	0.562	1.23	0.65	0.98	1
NMOC	2805	ZNF343	0.002	-0.365	0.797	0.65	0.98	1
NMOC	2806	PLA2G4F	0.00267	-0.302	0.66	0.65	0.98	1
NMOC	2807	SLC5A6	0.000889	0.404	0.883	0.65	0.98	1
NMOC	2808	CRYBB2	0.000444	0.561	1.23	0.65	0.98	1
NMOC	2809	ACOT4	0.000444	0.562	1.23	0.65	0.98	1
NMOC	2810	ANAPC4	0.000444	0.56	1.23	0.65	0.98	1
NMOC	2811	SLC25A2	0.000667	0.441	0.965	0.65	0.98	1
NMOC	2812	TC2N	0.00111	0.383	0.84	0.65	0.98	1
NMOC	2813	FXYD5	0.000444	0.561	1.23	0.65	0.98	1
NMOC	2814	KIAA1804	0.000889	-0.514	1.13	0.65	0.98	1
NMOC	2815	GDF9	0.000444	0.558	1.23	0.65	0.98	1
NMOC	2816	ZNF572	0.000222	0.675	1.48	0.65	0.98	1
NMOC	2817	SLC29A2	0.00156	0.318	0.699	0.65	0.98	1
NMOC	2818	MITF	0.000444	0.559	1.23	0.65	0.98	1
NMOC	2819	WDR64	0.00178	-0.363	0.8	0.65	0.98	1
NMOC	2820	ADCY4	0.00333	0.222	0.488	0.65	0.98	1
NMOC	2821	SERPINA12	0.000444	0.488	1.08	0.65	0.98	1
NMOC	2822	TMPRSS3	0.00244	0.266	0.587	0.65	0.98	1
NMOC	2823	GPR151	0.00422	-0.23	0.509	0.65	0.98	1
NMOC	2824	AVPR1B	0.000222	0.676	1.5	0.65	0.98	1
NMOC	2825	MSH4	0.00222	0.259	0.572	0.65	0.98	1
NMOC	2826	KLHDC8A	0.000889	-0.513	1.14	0.65	0.98	1
NMOC	2827	LNX1	0.000889	0.393	0.87	0.65	0.98	1
NMOC	2828	H1FNT	0.000889	-0.513	1.14	0.65	0.98	1
NMOC	2829	SLC35A3	0.000444	0.555	1.23	0.65	0.98	1
NMOC	2830	IQGAP3	0.00359	0.155	0.344	0.65	0.98	1
NMOC	2831	HP1BP3	0.000444	0.552	1.23	0.65	0.98	1
NMOC	2832	OR5K2	0.000222	0.656	1.46	0.65	0.98	1
NMOC	2833	C5ORF20	0.000889	0.391	0.87	0.65	0.98	1
NMOC	2834	CHD3	0.00111	0.377	0.839	0.65	0.98	1
NMOC	2835	KLK1	0.000444	0.495	1.1	0.65	0.98	1
NMOC	2836	RABEPK	0.00111	-0.494	1.1	0.65	0.98	1
NMOC	2837	RAD18	0.000889	-0.515	1.15	0.65	0.98	1
NMOC	2838	INCA1	0.000222	0.665	1.48	0.65	0.98	1
NMOC	2839	PEX12	0.00133	-0.487	1.09	0.65	0.98	1
NMOC	2840	RNMTL1	0.000444	0.552	1.23	0.65	0.98	1
NMOC	2841	KIAA1432	0.000889	-0.514	1.15	0.65	0.98	1
NMOC	2842	DDX54	0.000444	0.552	1.23	0.65	0.98	1
NMOC	2843	SH3BGRL2	0.000444	0.548	1.23	0.65	0.98	1
NMOC	2844	GALNT5	0.00244	0.262	0.586	0.65	0.98	1
NMOC	2845	MPI	0.000444	0.549	1.23	0.65	0.98	1
NMOC	2846	OR4M1	0.00111	-0.498	1.11	0.65	0.98	1
NMOC	2847	HADHA	0.000444	0.547	1.23	0.66	0.98	1
NMOC	2848	AGXT	0.000444	0.548	1.23	0.66	0.98	1
NMOC	2849	TMC1	0.00156	0.288	0.645	0.66	0.98	1
NMOC	2850	LACC1	0.000222	0.67	1.51	0.66	0.98	1
NMOC	2851	ATP6V1C2	0.000222	0.634	1.43	0.66	0.98	1
NMOC	2852	MRPS6	0.000444	0.545	1.23	0.66	0.98	1
NMOC	2853	CDC45	0.00133	-0.479	1.08	0.66	0.98	1
NMOC	2854	COIL	0.00111	-0.486	1.1	0.66	0.98	1
NMOC	2855	SLC17A5	0.00111	-0.487	1.1	0.66	0.98	1
NMOC	2856	FCRL4	0.002	-0.347	0.784	0.66	0.98	1
NMOC	2857	RHPN2	0.000444	0.543	1.23	0.66	0.98	1
NMOC	2858	DDOST	0.000444	0.542	1.23	0.66	0.98	1
NMOC	2859	DPY19L4	0.00267	0.229	0.52	0.66	0.98	1
NMOC	2860	USP13	0.00111	0.37	0.84	0.66	0.98	1
NMOC	2861	METTL18	0.000444	0.541	1.23	0.66	0.98	1
NMOC	2862	TPPP2	0.000862	0.342	0.777	0.66	0.98	1
NMOC	2863	KIAA0319	0.00133	-0.477	1.08	0.66	0.98	1
NMOC	2864	RNF103	0.000889	0.384	0.874	0.66	0.98	1
NMOC	2865	SELENBP1	0.000444	0.538	1.23	0.66	0.98	1
NMOC	2866	IFI16	0.000444	0.539	1.23	0.66	0.98	1
NMOC	2867	LACE1	0.000444	0.543	1.24	0.66	0.98	1
NMOC	2868	AATF	0.00133	-0.38	0.867	0.66	0.98	1
NMOC	2869	ITLN1	0.002	-0.343	0.783	0.66	0.98	1
NMOC	2870	SMG8	0.000444	0.539	1.23	0.66	0.98	1
NMOC	2871	MCM10	0.000444	0.54	1.23	0.66	0.98	1
NMOC	2872	GBP6	0.00133	-0.378	0.863	0.66	0.98	1
NMOC	2873	SORL1	0.000889	0.381	0.871	0.66	0.98	1
NMOC	2874	MED24	0.000667	0.409	0.937	0.66	0.98	1
NMOC	2875	HSD17B3	0.00111	0.368	0.844	0.66	0.98	1
NMOC	2876	C1ORF201	0.00111	-0.483	1.11	0.66	0.98	1
NMOC	2877	OR51E1	0.000444	0.535	1.23	0.66	0.98	1
NMOC	2878	IFITM10	0.00255	-0.321	0.738	0.66	0.98	1
NMOC	2879	MYH3	0.000444	0.538	1.24	0.66	0.98	1
NMOC	2880	HSPBAP1	0.000222	0.647	1.49	0.66	0.98	1
NMOC	2881	SLC13A3	0.000444	0.533	1.23	0.66	0.98	1
NMOC	2882	OR10J5	0.000667	0.406	0.934	0.66	0.98	1
NMOC	2883	YEATS4	0.000444	0.537	1.24	0.66	0.98	1
NMOC	2884	C1ORF101	0.00111	0.364	0.839	0.66	0.98	1
NMOC	2885	OR2T6	0.00222	-0.337	0.777	0.66	0.98	1
NMOC	2886	GPD1	0.000444	0.534	1.23	0.67	0.98	1
NMOC	2887	SLC38A2	0.000222	0.622	1.44	0.67	0.98	1
NMOC	2888	ROD1	0.000444	0.532	1.23	0.67	0.98	1
NMOC	2889	PTTG2	0.00133	-0.468	1.08	0.67	0.98	1
NMOC	2890	DNAI2	0.000444	-0.563	1.31	0.67	0.98	1
NMOC	2891	ADAM2	0.002	0.297	0.689	0.67	0.98	1
NMOC	2892	APOH	0.000444	0.456	1.06	0.67	0.98	1
NMOC	2893	SLC35A1	0.000444	0.531	1.23	0.67	0.98	1
NMOC	2894	HAX1	0.000444	0.528	1.23	0.67	0.98	1
NMOC	2895	PNLIPRP1	0.00267	-0.282	0.656	0.67	0.98	1
NMOC	2896	TRIL	0.000444	0.527	1.23	0.67	0.98	1
NMOC	2897	QRFP	0.000222	0.634	1.48	0.67	0.98	1
NMOC	2898	STAG3	0.00244	0.252	0.587	0.67	0.98	1
NMOC	2899	BLM	0.00333	-0.232	0.541	0.67	0.98	1
NMOC	2900	TMEM71	0.00111	-0.471	1.1	0.67	0.98	1
NMOC	2901	DUOX2	0.00222	-0.29	0.677	0.67	0.98	1
NMOC	2902	SMPDL3A	0.00111	-0.473	1.11	0.67	0.98	1
NMOC	2903	MED23	0.00133	-0.465	1.09	0.67	0.98	1
NMOC	2904	SCARA5	0.000575	-0.501	1.17	0.67	0.98	1
NMOC	2905	KRT72	0.000444	0.524	1.23	0.67	0.98	1
NMOC	2906	ANXA4	0.00111	-0.469	1.1	0.67	0.98	1
NMOC	2907	FAM154B	0.00222	-0.332	0.777	0.67	0.98	1
NMOC	2908	BPIFB3	0.000444	0.524	1.23	0.67	0.98	1
NMOC	2909	OR4K5	0.000222	0.638	1.49	0.67	0.98	1
NMOC	2910	C1ORF124	0.000444	0.523	1.23	0.67	0.98	1
NMOC	2911	SSH3	0.000444	0.524	1.23	0.67	0.98	1
NMOC	2912	AP3M2	0.000444	-0.554	1.3	0.67	0.98	1
NMOC	2913	CEP76	0.000444	0.522	1.23	0.67	0.98	1
NMOC	2914	C5ORF35	0.000444	0.523	1.23	0.67	0.98	1
NMOC	2915	SULT1B1	0.000444	0.523	1.23	0.67	0.98	1
NMOC	2916	MAK	0.000444	0.522	1.23	0.67	0.98	1
NMOC	2917	CLDN17	0.00111	0.361	0.849	0.67	0.98	1
NMOC	2918	MCCC1	0.00133	-0.459	1.08	0.67	0.98	1
NMOC	2919	LPCAT4	0.000444	0.52	1.23	0.67	0.98	1
NMOC	2920	OBFC1	0.000444	0.522	1.23	0.67	0.98	1
NMOC	2921	TRIM64B	0.00212	0.263	0.62	0.67	0.98	1
NMOC	2922	ZP3	0.000444	0.52	1.23	0.67	0.98	1
NMOC	2923	ADAM29	0.000889	-0.489	1.16	0.67	0.98	1
NMOC	2924	PRPH2	0.000444	0.518	1.23	0.67	0.98	1
NMOC	2925	RNPEPL1	0.000637	0.459	1.09	0.67	0.98	1
NMOC	2926	ACP6	0.000444	0.521	1.24	0.67	0.98	1
NMOC	2927	ALK	0.00222	0.25	0.594	0.67	0.98	1
NMOC	2928	STK19	0.00111	-0.462	1.1	0.67	0.98	1
NMOC	2929	BTBD1	0.000444	0.517	1.23	0.67	0.98	1
NMOC	2930	RUFY3	0.000444	0.517	1.23	0.67	0.98	1
NMOC	2931	HTR3C	0.00111	-0.467	1.11	0.67	0.98	1
NMOC	2932	MON1B	0.000503	-0.51	1.21	0.67	0.98	1
NMOC	2933	PTCHD3	0.000444	0.515	1.23	0.67	0.98	1
NMOC	2934	ELOVL2	0.000889	0.347	0.826	0.67	0.98	1
NMOC	2935	CYP2D6	0.00156	0.296	0.705	0.67	0.98	1
NMOC	2936	ZNF639	0.000444	0.516	1.23	0.67	0.98	1
NMOC	2937	CIB3	0.000667	-0.501	1.19	0.67	0.98	1
NMOC	2938	CRYGA	0.000889	-0.473	1.13	0.67	0.98	1
NMOC	2939	OR4D9	0.000889	0.367	0.874	0.67	0.98	1
NMOC	2940	NIPSNAP3A	0.00244	-0.283	0.675	0.68	0.98	1
NMOC	2941	GCET2	0.000222	0.628	1.5	0.68	0.98	1
NMOC	2942	CIAO1	0.000444	0.515	1.23	0.68	0.98	1
NMOC	2943	SLC9A4	0.000444	0.514	1.23	0.68	0.98	1
NMOC	2944	VLDLR	0.000222	0.659	1.58	0.68	0.98	1
NMOC	2945	PRCP	0.000222	0.628	1.5	0.68	0.98	1
NMOC	2946	OTOP3	0.00222	0.248	0.595	0.68	0.98	1
NMOC	2947	OCEL1	0.000444	0.512	1.23	0.68	0.98	1
NMOC	2948	C5AR1	0.000444	0.511	1.23	0.68	0.98	1
NMOC	2949	ETV7	0.000444	0.511	1.23	0.68	0.98	1
NMOC	2950	ERBB4	0.000444	0.512	1.23	0.68	0.98	1
NMOC	2951	IGSF6	0.000444	0.515	1.24	0.68	0.98	1
NMOC	2952	RASAL1	0.000444	0.513	1.23	0.68	0.98	1
NMOC	2953	TNNI1	0.000444	0.51	1.23	0.68	0.98	1
NMOC	2954	KIAA1407	0.00356	-0.241	0.578	0.68	0.98	1
NMOC	2955	ATP2B4	0.000444	0.511	1.23	0.68	0.98	1
NMOC	2956	KIR3DL2	0.000444	0.51	1.23	0.68	0.98	1
NMOC	2957	TLR5	0.00111	-0.371	0.892	0.68	0.98	1
NMOC	2958	MCOLN3	0.00111	-0.456	1.1	0.68	0.98	1
NMOC	2959	ANO3	0.000444	0.509	1.23	0.68	0.98	1
NMOC	2960	APCS	0.00111	-0.456	1.1	0.68	0.98	1
NMOC	2961	TMEM176B	0.000444	0.51	1.23	0.68	0.98	1
NMOC	2962	NLRP12	0.004	-0.22	0.53	0.68	0.98	1
NMOC	2963	MSTO1	0.000444	0.507	1.23	0.68	0.98	1
NMOC	2964	FAM40B	0.00111	-0.454	1.1	0.68	0.98	1
NMOC	2965	UTP20	0.00156	0.304	0.738	0.68	0.98	1
NMOC	2966	IPP	0.000444	0.507	1.23	0.68	0.98	1
NMOC	2967	OR7C2	0.000667	-0.506	1.23	0.68	0.98	1
NMOC	2968	HSDL1	0.000444	0.505	1.23	0.68	0.98	1
NMOC	2969	TLR10	0.00311	-0.268	0.652	0.68	0.98	1
NMOC	2970	TEX15	0.00489	0.17	0.415	0.68	0.98	1
NMOC	2971	NEIL1	0.00111	-0.45	1.1	0.68	0.98	1
NMOC	2972	LOXL4	0.000444	0.503	1.23	0.68	0.98	1
NMOC	2973	PRB1	0.000444	0.503	1.23	0.68	0.98	1
NMOC	2974	GLDN	0.000444	0.501	1.23	0.68	0.98	1
NMOC	2975	GON4L	0.000667	0.396	0.971	0.68	0.98	1
NMOC	2976	AARS2	0.00178	-0.329	0.808	0.68	0.98	1
NMOC	2977	RCN3	0.000444	0.501	1.23	0.68	0.98	1
NMOC	2978	MBOAT1	0.000444	0.5	1.23	0.68	0.98	1
NMOC	2979	BPHL	0.000444	0.501	1.23	0.68	0.98	1
NMOC	2980	WSB1	0.000444	0.499	1.23	0.68	0.98	1
NMOC	2981	TBPL2	0.00111	-0.448	1.1	0.68	0.98	1
NMOC	2982	ALPK1	0.002	-0.319	0.785	0.68	0.98	1
NMOC	2983	LIPA	0.00111	0.341	0.839	0.68	0.98	1
NMOC	2984	DSP	0.00111	0.341	0.839	0.68	0.98	1
NMOC	2985	ADORA2B	0.00111	-0.446	1.1	0.68	0.98	1
NMOC	2986	MRPS30	0.00111	-0.445	1.1	0.68	0.98	1
NMOC	2987	ZSWIM3	0.000444	0.504	1.24	0.68	0.98	1
NMOC	2988	ABHD16B	0.00133	-0.44	1.08	0.68	0.98	1
NMOC	2989	OR6C76	0.00111	-0.446	1.1	0.69	0.98	1
NMOC	2990	VRK2	0.002	-0.318	0.785	0.69	0.98	1
NMOC	2991	FAM120A	0.00133	-0.438	1.08	0.69	0.98	1
NMOC	2992	VPS33B	0.00111	0.342	0.844	0.69	0.98	1
NMOC	2993	RB1CC1	0.000444	0.499	1.23	0.69	0.98	1
NMOC	2994	SLPI	0.000667	-0.504	1.25	0.69	0.98	1
NMOC	2995	ACSL6	0.00111	-0.444	1.1	0.69	0.98	1
NMOC	2996	STAC	0.000444	0.495	1.23	0.69	0.98	1
NMOC	2997	HEATR4	0.00244	-0.26	0.643	0.69	0.98	1
NMOC	2998	RBP5	0.000667	-0.482	1.2	0.69	0.98	1
NMOC	2999	APPL2	0.00289	-0.259	0.643	0.69	0.98	1
NMOC	3000	PLK4	0.000889	-0.455	1.13	0.69	0.98	1
NMOC	3001	DGKA	0.000444	0.496	1.23	0.69	0.98	1
NMOC	3002	ZMYND12	0.00111	0.338	0.841	0.69	0.98	1
NMOC	3003	WRN	0.002	-0.316	0.784	0.69	0.98	1
NMOC	3004	MRE11A	0.00267	-0.26	0.648	0.69	0.98	1
NMOC	3005	GANC	0.0023	0.175	0.436	0.69	0.98	1
NMOC	3006	SAAL1	0.00156	0.278	0.694	0.69	0.98	1
NMOC	3007	CES2	0.00122	0.214	0.534	0.69	0.98	1
NMOC	3008	TADA1	0.000444	0.491	1.23	0.69	0.98	1
NMOC	3009	DSCR6	0.00122	0.233	0.583	0.69	0.98	1
NMOC	3010	CCHCR1	0.000889	0.357	0.893	0.69	0.98	1
NMOC	3011	C22ORF42	0.000444	0.49	1.23	0.69	0.98	1
NMOC	3012	MMAB	0.000444	0.491	1.23	0.69	0.98	1
NMOC	3013	LGALS16	0.000444	0.49	1.23	0.69	0.98	1
NMOC	3014	HACL1	0.00222	-0.31	0.777	0.69	0.98	1
NMOC	3015	PMP2	0.000667	-0.488	1.22	0.69	0.98	1
NMOC	3016	PIP	0.000444	0.489	1.23	0.69	0.98	1
NMOC	3017	DST	0.00244	0.237	0.595	0.69	0.98	1
NMOC	3018	PAM	0.000889	-0.448	1.12	0.69	0.98	1
NMOC	3019	MX1	0.00133	0.329	0.826	0.69	0.98	1
NMOC	3020	ZNF649	0.000444	0.488	1.23	0.69	0.98	1
NMOC	3021	CMA1	0.00133	-0.327	0.823	0.69	0.98	1
NMOC	3022	HSPG2	0.000444	0.488	1.23	0.69	0.98	1
NMOC	3023	PIF1	0.000444	0.487	1.23	0.69	0.98	1
NMOC	3024	PTPRM	0.000215	0.362	0.914	0.69	0.98	1
NMOC	3025	ASB15	0.00156	0.278	0.702	0.69	0.98	1
NMOC	3026	ELP3	0.000889	0.349	0.881	0.69	0.98	1
NMOC	3027	LOC81691	0.00222	0.236	0.595	0.69	0.98	1
NMOC	3028	TSHR	0.00111	-0.435	1.1	0.69	0.98	1
NMOC	3029	ZNF600	0.00111	-0.434	1.1	0.69	0.98	1
NMOC	3030	ADAMTS20	0.00222	-0.269	0.679	0.69	0.98	1
NMOC	3031	NUPR1	0.00156	-0.295	0.745	0.69	0.98	1
NMOC	3032	SGCZ	0.000444	0.485	1.23	0.69	0.98	1
NMOC	3033	LRCH1	0.000222	0.581	1.47	0.69	0.98	1
NMOC	3034	CCDC54	0.000667	0.382	0.966	0.69	0.98	1
NMOC	3035	USP28	0.000444	0.485	1.23	0.69	0.98	1
NMOC	3036	MC2R	0.00111	-0.434	1.1	0.69	0.98	1
NMOC	3037	TRH	0.000444	0.486	1.23	0.69	0.98	1
NMOC	3038	ZNF267	0.000889	-0.465	1.18	0.69	0.98	1
NMOC	3039	C5ORF51	0.000222	-0.561	1.42	0.69	0.98	1
NMOC	3040	ZNF619	0.000444	0.49	1.24	0.69	0.98	1
NMOC	3041	ISCU	0.000222	0.599	1.52	0.69	0.98	1
NMOC	3042	CIDEB	0.00133	-0.342	0.869	0.69	0.98	1
NMOC	3043	SDHC	0.000444	0.44	1.12	0.69	0.98	1
NMOC	3044	DCUN1D2	0.000444	0.424	1.08	0.69	0.98	1
NMOC	3045	PLCG1	0.000444	0.481	1.23	0.69	0.98	1
NMOC	3046	CWF19L1	0.00111	-0.431	1.1	0.69	0.98	1
NMOC	3047	CUTA	0.000444	0.481	1.23	0.69	0.98	1
NMOC	3048	HAO2	0.000444	0.482	1.23	0.69	0.98	1
NMOC	3049	ZBTB45	0.000637	0.425	1.08	0.69	0.98	1
NMOC	3050	LIPJ	0.000444	0.482	1.23	0.69	0.98	1
NMOC	3051	KIAA1429	0.000667	-0.498	1.27	0.69	0.98	1
NMOC	3052	IL36B	0.00111	-0.432	1.1	0.69	0.98	1
NMOC	3053	FAM20A	0.00111	-0.432	1.1	0.7	0.98	1
NMOC	3054	DEFB126	0.000667	0.385	0.984	0.7	0.98	1
NMOC	3055	TMTC1	0.000444	0.482	1.23	0.7	0.98	1
NMOC	3056	ANO10	0.000444	0.481	1.23	0.7	0.98	1
NMOC	3057	ITGA1	0.00111	0.329	0.841	0.7	0.98	1
NMOC	3058	ERCC3	0.00311	-0.212	0.543	0.7	0.98	1
NMOC	3059	C2ORF63	0.000444	-0.504	1.29	0.7	0.98	1
NMOC	3060	POMGNT1	0.00111	0.327	0.838	0.7	0.98	1
NMOC	3061	MYO3A	0.004	-0.217	0.556	0.7	0.98	1
NMOC	3062	TMPRSS11E	0.00111	0.295	0.755	0.7	0.98	1
NMOC	3063	PDCD11	0.00111	-0.428	1.1	0.7	0.98	1
NMOC	3064	C9ORF66	0.00111	-0.428	1.1	0.7	0.98	1
NMOC	3065	PDZRN3	0.000444	0.477	1.23	0.7	0.98	1
NMOC	3066	ZFYVE16	0.00111	-0.353	0.908	0.7	0.98	1
NMOC	3067	RSAD2	0.000444	0.477	1.23	0.7	0.98	1
NMOC	3068	C15ORF58	0.000889	-0.436	1.13	0.7	0.98	1
NMOC	3069	VPS52	0.000444	0.475	1.23	0.7	0.98	1
NMOC	3070	SLC22A1	0.00111	0.326	0.841	0.7	0.98	1
NMOC	3071	AKAP9	0.00133	-0.419	1.08	0.7	0.98	1
NMOC	3072	GZMA	0.00244	0.227	0.587	0.7	0.98	1
NMOC	3073	ETFDH	0.00244	0.226	0.586	0.7	0.98	1
NMOC	3074	PPP3R2	0.00111	-0.424	1.1	0.7	0.98	1
NMOC	3075	HOXA1	0.000444	0.473	1.23	0.7	0.98	1
NMOC	3076	HSPB3	0.000444	0.475	1.23	0.7	0.98	1
NMOC	3077	C6ORF27	0.00356	-0.219	0.568	0.7	0.98	1
NMOC	3078	SLC13A2	0.000889	0.339	0.878	0.7	0.98	1
NMOC	3079	PILRA	0.00111	0.324	0.84	0.7	0.98	1
NMOC	3080	FBL	0.000444	0.472	1.23	0.7	0.98	1
NMOC	3081	CPS1	0.000444	0.472	1.23	0.7	0.98	1
NMOC	3082	DUOX1	0.00222	-0.263	0.683	0.7	0.98	1
NMOC	3083	SLC5A11	0.000889	-0.433	1.13	0.7	0.98	1
NMOC	3084	INSIG1	0.000444	0.473	1.23	0.7	0.98	1
NMOC	3085	SLC25A38	0.00111	0.322	0.841	0.7	0.98	1
NMOC	3086	CUTC	0.000889	-0.434	1.13	0.7	0.98	1
NMOC	3087	KIF15	0.00244	0.225	0.588	0.7	0.98	1
NMOC	3088	MEP1A	0.000444	0.413	1.08	0.7	0.98	1
NMOC	3089	LRRC34	0.00267	0.233	0.609	0.7	0.98	1
NMOC	3090	C7ORF58	0.00267	0.21	0.55	0.7	0.98	1
NMOC	3091	KIF2B	0.000444	0.47	1.23	0.7	0.98	1
NMOC	3092	PPP1R13L	0.00138	0.29	0.76	0.7	0.98	1
NMOC	3093	RSAD1	0.00111	-0.419	1.1	0.7	0.98	1
NMOC	3094	SGPL1	0.000889	-0.431	1.13	0.7	0.98	1
NMOC	3095	GPN1	0.000444	0.466	1.23	0.7	0.98	1
NMOC	3096	LEKR1	0.00111	0.319	0.839	0.7	0.98	1
NMOC	3097	LY6G6F	0.000444	0.465	1.23	0.7	0.98	1
NMOC	3098	COL15A1	0.00294	0.146	0.387	0.7	0.98	1
NMOC	3099	RGL4	0.000444	0.465	1.23	0.71	0.98	1
NMOC	3100	ANPEP	0.00156	-0.318	0.841	0.71	0.98	1
NMOC	3101	OR5L2	0.00111	0.363	0.96	0.71	0.98	1
NMOC	3102	MAP4K2	0.000444	0.463	1.23	0.71	0.98	1
NMOC	3103	CDKL1	0.000444	0.463	1.23	0.71	0.98	1
NMOC	3104	SLC2A11	0.000667	-0.472	1.25	0.71	0.98	1
NMOC	3105	PWP1	0.00178	-0.308	0.816	0.71	0.98	1
NMOC	3106	C5ORF42	0.00309	0.156	0.412	0.71	0.98	1
NMOC	3107	SLC5A5	0.000222	0.545	1.44	0.71	0.98	1
NMOC	3108	MEGF11	0.00111	0.316	0.839	0.71	0.98	1
NMOC	3109	PCSK1	0.000444	0.463	1.23	0.71	0.98	1
NMOC	3110	LGALS14	0.000889	-0.466	1.24	0.71	0.98	1
NMOC	3111	DUOXA1	0.000444	0.462	1.23	0.71	0.98	1
NMOC	3112	ZBP1	0.00133	0.312	0.828	0.71	0.98	1
NMOC	3113	KRR1	0.000646	0.301	0.799	0.71	0.98	1
NMOC	3114	CPVL	0.00208	0.184	0.489	0.71	0.98	1
NMOC	3115	DGUOK	0.000444	0.462	1.23	0.71	0.98	1
NMOC	3116	CRTAP	0.000222	0.582	1.55	0.71	0.98	1
NMOC	3117	LAMB4	0.00622	-0.148	0.393	0.71	0.98	1
NMOC	3118	PIH1D2	0.000889	-0.432	1.15	0.71	0.98	1
NMOC	3119	LOC646862	0.00133	0.307	0.819	0.71	0.98	1
NMOC	3120	DZIP1	0.000889	0.34	0.91	0.71	0.98	1
NMOC	3121	L3MBTL1	0.00156	-0.318	0.85	0.71	0.98	1
NMOC	3122	SIPA1L1	0.000222	0.558	1.49	0.71	0.98	1
NMOC	3123	HIST1H1A	0.00111	-0.41	1.1	0.71	0.98	1
NMOC	3124	ANXA1	0.000444	-0.477	1.28	0.71	0.98	1
NMOC	3125	C9ORF79	0.00156	-0.321	0.86	0.71	0.98	1
NMOC	3126	CHODL	0.000444	0.458	1.23	0.71	0.98	1
NMOC	3127	C15ORF33	0.00578	0.143	0.382	0.71	0.98	1
NMOC	3128	MORC1	0.000862	0.246	0.659	0.71	0.98	1
NMOC	3129	OR4K13	0.000444	0.457	1.23	0.71	0.98	1
NMOC	3130	PTCD3	0.000667	0.435	1.17	0.71	0.98	1
NMOC	3131	AQP9	0.00111	-0.409	1.1	0.71	0.98	1
NMOC	3132	MDN1	0.002	-0.292	0.785	0.71	0.98	1
NMOC	3133	CNGB3	0.002	-0.291	0.784	0.71	0.98	1
NMOC	3134	DHX58	0.0018	0.201	0.542	0.71	0.98	1
NMOC	3135	TNFRSF8	0.000444	0.455	1.23	0.71	0.98	1
NMOC	3136	NRXN3	0.000444	0.455	1.23	0.71	0.98	1
NMOC	3137	KLRK1	0.00111	0.312	0.841	0.71	0.98	1
NMOC	3138	HAUS3	0.002	0.25	0.673	0.71	0.98	1
NMOC	3139	PSG6	0.00378	0.171	0.461	0.71	0.98	1
NMOC	3140	NLRP2	0.00267	0.201	0.542	0.71	0.98	1
NMOC	3141	ANXA11	0.000667	-0.462	1.25	0.71	0.98	1
NMOC	3142	ROPN1B	0.000444	-0.478	1.29	0.71	0.98	1
NMOC	3143	C7ORF33	0.000444	0.454	1.23	0.71	0.98	1
NMOC	3144	C10ORF68	0.00178	-0.294	0.796	0.71	0.98	1
NMOC	3145	ESYT1	0.00178	-0.268	0.724	0.71	0.98	1
NMOC	3146	CREB3L4	0.000444	0.452	1.23	0.71	0.98	1
NMOC	3147	ZNF434	0.00244	-0.248	0.671	0.71	0.98	1
NMOC	3148	RPUSD2	0.000444	0.453	1.23	0.71	0.98	1
NMOC	3149	ACRV1	0.000667	-0.434	1.18	0.71	0.98	1
NMOC	3150	PARP9	0.000889	0.331	0.901	0.71	0.98	1
NMOC	3151	CAPRIN2	0.000667	0.428	1.17	0.71	0.98	1
NMOC	3152	GLT1D1	0.000444	0.404	1.1	0.71	0.98	1
NMOC	3153	MCM9	0.000444	0.393	1.08	0.71	0.98	1
NMOC	3154	C6ORF192	0.000444	0.395	1.08	0.71	0.98	1
NMOC	3155	ARHGAP27	0.000222	0.532	1.46	0.71	0.98	1
NMOC	3156	BBS9	0.00111	-0.405	1.11	0.72	0.98	1
NMOC	3157	WNK4	0.00111	-0.4	1.1	0.72	0.98	1
NMOC	3158	OR2L2	0.00133	-0.311	0.855	0.72	0.98	1
NMOC	3159	SYNJ1	0.000444	0.445	1.23	0.72	0.98	1
NMOC	3160	VAV3	0.00111	-0.398	1.1	0.72	0.98	1
NMOC	3161	CD300LB	0.000222	0.53	1.46	0.72	0.98	1
NMOC	3162	TMEM132D	0.000222	0.547	1.51	0.72	0.98	1
NMOC	3163	CYP20A1	0.000889	-0.409	1.13	0.72	0.98	1
NMOC	3164	ADCY3	0.000444	0.447	1.23	0.72	0.98	1
NMOC	3165	KTI12	0.00111	-0.397	1.1	0.72	0.98	1
NMOC	3166	PRG4	0.00133	-0.393	1.09	0.72	0.98	1
NMOC	3167	RHCE	0.000444	0.443	1.23	0.72	0.98	1
NMOC	3168	BOLL	0.000444	0.446	1.23	0.72	0.98	1
NMOC	3169	TJAP1	0.00111	-0.396	1.1	0.72	0.98	1
NMOC	3170	SLC25A26	0.002	-0.283	0.785	0.72	0.98	1
NMOC	3171	ZNF169	0.00111	-0.396	1.1	0.72	0.98	1
NMOC	3172	GPATCH2	0.000646	-0.385	1.07	0.72	0.98	1
NMOC	3173	MYH13	0.00194	-0.22	0.612	0.72	0.98	1
NMOC	3174	OR6K2	0.000444	0.417	1.16	0.72	0.98	1
NMOC	3175	TDO2	0.00111	-0.395	1.1	0.72	0.98	1
NMOC	3176	TGM4	0.00244	-0.238	0.661	0.72	0.98	1
NMOC	3177	SLC6A9	0.000889	-0.406	1.13	0.72	0.98	1
NMOC	3178	ERCC5	0.000889	0.315	0.876	0.72	0.98	1
NMOC	3179	SGK494	0.00323	-0.15	0.418	0.72	0.98	1
NMOC	3180	TMEM175	0.00079	-0.376	1.05	0.72	0.98	1
NMOC	3181	C7ORF70	0.00111	0.301	0.84	0.72	0.98	1
NMOC	3182	ANKRD44	0.000444	0.44	1.23	0.72	0.98	1
NMOC	3183	TRIM45	0.00178	-0.289	0.807	0.72	0.98	1
NMOC	3184	C19ORF44	0.00156	0.232	0.649	0.72	0.98	1
NMOC	3185	RPN1	0.000667	0.42	1.17	0.72	0.98	1
NMOC	3186	FGFR4	0.000444	0.443	1.24	0.72	0.98	1
NMOC	3187	ZNF813	0.000862	0.275	0.769	0.72	0.98	1
NMOC	3188	FRMPD2	0.00289	0.195	0.545	0.72	0.98	1
NMOC	3189	KIAA1797	0.00222	0.212	0.594	0.72	0.98	1
NMOC	3190	NRP1	0.000889	-0.432	1.21	0.72	0.98	1
NMOC	3191	KIAA1383	0.00158	0.184	0.517	0.72	0.98	1
NMOC	3192	TM7SF4	0.000889	0.32	0.899	0.72	0.98	1
NMOC	3193	APITD1	0.000575	0.288	0.81	0.72	0.98	1
NMOC	3194	AP1G2	0.002	0.221	0.621	0.72	0.98	1
NMOC	3195	MCF2L2	0.000667	-0.464	1.3	0.72	0.98	1
NMOC	3196	GPNMB	0.00133	-0.303	0.853	0.72	0.98	1
NMOC	3197	RBM45	0.000667	-0.443	1.25	0.72	0.98	1
NMOC	3198	SLC37A2	0.000444	0.468	1.32	0.72	0.98	1
NMOC	3199	C6ORF97	0.00138	0.27	0.76	0.72	0.98	1
NMOC	3200	SUSD3	0.000718	-0.378	1.07	0.72	0.98	1
NMOC	3201	C2ORF61	0.000444	0.382	1.08	0.72	0.98	1
NMOC	3202	MRPS33	0.000667	-0.435	1.23	0.72	0.98	1
NMOC	3203	ALS2CL	0.000667	-0.442	1.25	0.72	0.98	1
NMOC	3204	KIAA0528	0.000889	-0.397	1.12	0.72	0.98	1
NMOC	3205	CDK5RAP2	0.00156	-0.294	0.831	0.72	0.98	1
NMOC	3206	NME9	0.000444	0.437	1.23	0.72	0.98	1
NMOC	3207	CST11	0.000444	0.392	1.11	0.72	0.98	1
NMOC	3208	OR4C13	0.000222	0.545	1.54	0.72	0.98	1
NMOC	3209	RBPJL	0.000889	-0.406	1.15	0.72	0.98	1
NMOC	3210	SH3PXD2B	0.000444	0.385	1.09	0.72	0.98	1
NMOC	3211	MOXD1	0.002	-0.276	0.785	0.73	0.98	1
NMOC	3212	SCO1	0.000444	0.432	1.23	0.73	0.98	1
NMOC	3213	SERINC4	0.00156	0.251	0.714	0.73	0.98	1
NMOC	3214	RGR	0.00111	-0.386	1.1	0.73	0.98	1
NMOC	3215	OR5AC2	0.00311	-0.206	0.587	0.73	0.98	1
NMOC	3216	HPSE2	0.00111	0.295	0.84	0.73	0.98	1
NMOC	3217	TBC1D1	0.000444	0.431	1.23	0.73	0.98	1
NMOC	3218	OASL	0.000889	0.312	0.891	0.73	0.98	1
NMOC	3219	SIDT1	0.00267	0.188	0.536	0.73	0.98	1
NMOC	3220	IL20RA	0.000667	0.331	0.944	0.73	0.98	1
NMOC	3221	CHAT	0.00101	-0.278	0.793	0.73	0.98	1
NMOC	3222	PLA2G4D	0.00151	-0.26	0.742	0.73	0.98	1
NMOC	3223	DHCR7	0.00222	0.21	0.601	0.73	0.98	1
NMOC	3224	C11ORF63	0.00111	-0.384	1.1	0.73	0.98	1
NMOC	3225	RNF157	0.00111	-0.384	1.1	0.73	0.98	1
NMOC	3226	RPE65	0.00111	0.294	0.84	0.73	0.98	1
NMOC	3227	MTHFS	0.00111	-0.384	1.1	0.73	0.98	1
NMOC	3228	LYST	0.00111	0.295	0.843	0.73	0.98	1
NMOC	3229	ATP12A	0.00133	0.302	0.865	0.73	0.98	1
NMOC	3230	DOCK8	0.002	-0.284	0.815	0.73	0.98	1
NMOC	3231	EPX	0.00378	-0.183	0.524	0.73	0.98	1
NMOC	3232	OIT3	0.000444	0.429	1.23	0.73	0.98	1
NMOC	3233	ZNF132	0.000889	-0.405	1.16	0.73	0.98	1
NMOC	3234	MANSC4	0.00138	-0.363	1.04	0.73	0.98	1
NMOC	3235	C1ORF96	0.000222	0.528	1.52	0.73	0.98	1
NMOC	3236	C18ORF8	0.000444	0.427	1.23	0.73	0.98	1
NMOC	3237	RALGPS2	0.002	-0.272	0.783	0.73	0.98	1
NMOC	3238	MYH11	0.000862	0.238	0.684	0.73	0.98	1
NMOC	3239	HHIPL1	0.00111	-0.382	1.1	0.73	0.98	1
NMOC	3240	SPAG16	0.000889	-0.393	1.13	0.73	0.98	1
NMOC	3241	HERC2	0.00178	-0.275	0.794	0.73	0.98	1
NMOC	3242	FCRLB	0.002	-0.276	0.798	0.73	0.98	1
NMOC	3243	VPS13D	0.00133	0.265	0.766	0.73	0.98	1
NMOC	3244	C12ORF51	0.000667	0.408	1.18	0.73	0.98	1
NMOC	3245	TMTC4	0.00133	-0.24	0.693	0.73	0.98	1
NMOC	3246	AGT	0.000667	-0.411	1.19	0.73	0.98	1
NMOC	3247	TYRP1	0.00356	-0.233	0.674	0.73	0.98	1
NMOC	3248	FAHD2A	0.000222	0.512	1.48	0.73	0.98	1
NMOC	3249	FKSG83	0.000667	-0.419	1.21	0.73	0.98	1
NMOC	3250	LY96	0.000444	0.437	1.26	0.73	0.98	1
NMOC	3251	SLC25A21	0.000667	-0.416	1.21	0.73	0.98	1
NMOC	3252	C2ORF56	0.000444	0.422	1.23	0.73	0.98	1
NMOC	3253	MAP4K3	0.000444	0.337	0.979	0.73	0.98	1
NMOC	3254	ZNF623	0.00111	-0.378	1.1	0.73	0.98	1
NMOC	3255	PLA2G7	0.00289	-0.221	0.644	0.73	0.98	1
NMOC	3256	CYP1A2	0.002	0.21	0.613	0.73	0.98	1
NMOC	3257	CLCNKA	0.000889	0.304	0.89	0.73	0.98	1
NMOC	3258	UTRN	0.00178	0.232	0.679	0.73	0.98	1
NMOC	3259	COL6A5	0.00467	0.149	0.437	0.73	0.98	1
NMOC	3260	OR56A3	0.000444	0.418	1.23	0.73	0.98	1
NMOC	3261	STARD13	0.000889	-0.381	1.12	0.73	0.98	1
NMOC	3262	NPC1L1	0.00111	0.26	0.765	0.73	0.98	1
NMOC	3263	DDX59	0.000889	-0.384	1.13	0.73	0.98	1
NMOC	3264	AFAP1	0.000444	0.418	1.23	0.73	0.98	1
NMOC	3265	NGB	0.000444	0.416	1.23	0.73	0.98	1
NMOC	3266	RHOBTB3	0.00111	-0.372	1.1	0.73	0.98	1
NMOC	3267	CLPB	0.00111	-0.371	1.1	0.74	0.98	1
NMOC	3268	GIPC2	0.000444	0.415	1.23	0.74	0.98	1
NMOC	3269	FAIM	0.000444	0.415	1.23	0.74	0.98	1
NMOC	3270	ART3	0.00111	-0.37	1.1	0.74	0.98	1
NMOC	3271	RASEF	0.000889	0.296	0.877	0.74	0.98	1
NMOC	3272	PAQR5	0.000444	0.413	1.23	0.74	0.98	1
NMOC	3273	ADH1B	0.000667	0.392	1.17	0.74	0.98	1
NMOC	3274	ATR	0.00289	-0.216	0.645	0.74	0.98	1
NMOC	3275	CTSB	0.00111	-0.368	1.1	0.74	0.98	1
NMOC	3276	SLC22A5	0.00222	0.202	0.603	0.74	0.98	1
NMOC	3277	GSDMC	0.000889	-0.383	1.14	0.74	0.98	1
NMOC	3278	C3ORF71	0.000444	0.411	1.23	0.74	0.98	1
NMOC	3279	IKBKE	0.000444	0.368	1.1	0.74	0.98	1
NMOC	3280	TTI1	0.000444	0.414	1.24	0.74	0.98	1
NMOC	3281	ASB13	0.00144	-0.249	0.746	0.74	0.98	1
NMOC	3282	HYAL4	0.00133	0.275	0.822	0.74	0.98	1
NMOC	3283	ANKRD55	0.000889	0.298	0.893	0.74	0.98	1
NMOC	3284	CCBP2	0.00111	0.284	0.85	0.74	0.98	1
NMOC	3285	GBA	0.00111	-0.366	1.1	0.74	0.98	1
NMOC	3286	ABCA5	0.00222	-0.26	0.777	0.74	0.98	1
NMOC	3287	TRIM40	0.000646	-0.357	1.07	0.74	0.98	1
NMOC	3288	COL8A1	0.000222	0.509	1.53	0.74	0.98	1
NMOC	3289	SLC4A1AP	0.000444	0.409	1.23	0.74	0.98	1
NMOC	3290	GJB2	0.002	-0.216	0.65	0.74	0.98	1
NMOC	3291	TAS2R41	0.000444	0.408	1.23	0.74	0.98	1
NMOC	3292	ARG1	0.000444	0.409	1.23	0.74	0.98	1
NMOC	3293	SPATA4	0.00222	0.2	0.601	0.74	0.98	1
NMOC	3294	PCOLCE	0.000444	0.411	1.23	0.74	0.98	1
NMOC	3295	SECISBP2	0.00111	-0.365	1.1	0.74	0.98	1
NMOC	3296	ZFAND2A	0.00111	-0.365	1.1	0.74	0.98	1
NMOC	3297	DMWD	0.000444	0.408	1.23	0.74	0.98	1
NMOC	3298	SLC3A1	0.00267	-0.2	0.601	0.74	0.98	1
NMOC	3299	BCKDHB	0.000889	0.303	0.913	0.74	0.98	1
NMOC	3300	ACSM4	0.00435	-0.174	0.525	0.74	0.98	1
NMOC	3301	KIF20B	0.00356	-0.186	0.561	0.74	0.98	1
NMOC	3302	GALNT7	0.000444	0.406	1.23	0.74	0.98	1
NMOC	3303	CD93	0.00111	-0.363	1.1	0.74	0.98	1
NMOC	3304	PLOD1	0.000444	0.406	1.23	0.74	0.98	1
NMOC	3305	IFI27L1	0.00133	-0.282	0.852	0.74	0.98	1
NMOC	3306	FXYD4	0.000222	0.495	1.5	0.74	0.98	1
NMOC	3307	HNRPLL	0.000444	0.405	1.23	0.74	0.98	1
NMOC	3308	UGT2A2	0.000889	-0.369	1.12	0.74	0.98	1
NMOC	3309	IFI44L	0.000222	0.501	1.52	0.74	0.98	1
NMOC	3310	KLHDC4	0.000444	0.42	1.28	0.74	0.98	1
NMOC	3311	SPAG17	0.00289	0.174	0.53	0.74	0.98	1
NMOC	3312	SLC25A30	0.000667	-0.383	1.17	0.74	0.98	1
NMOC	3313	TMEM45B	0.00111	-0.36	1.1	0.74	0.98	1
NMOC	3314	NF1	0.000444	0.405	1.24	0.74	0.98	1
NMOC	3315	HIST1H2AK	0.00111	-0.36	1.1	0.74	0.98	1
NMOC	3316	ACSS2	0.000444	0.402	1.23	0.74	0.98	1
NMOC	3317	ZACN	0.000889	-0.308	0.942	0.74	0.98	1
NMOC	3318	CSTB	0.002	-0.256	0.783	0.74	0.98	1
NMOC	3319	LCA5	0.000667	-0.414	1.27	0.74	0.98	1
NMOC	3320	CATSPERB	0.00356	-0.183	0.561	0.74	0.98	1
NMOC	3321	ARSK	0.000889	-0.366	1.13	0.74	0.98	1
NMOC	3322	KRT20	0.000222	0.489	1.5	0.74	0.98	1
NMOC	3323	CA9	0.002	-0.232	0.712	0.75	0.98	1
NMOC	3324	MYO9B	0.000637	0.351	1.08	0.75	0.98	1
NMOC	3325	XPA	0.000667	-0.401	1.23	0.75	0.98	1
NMOC	3326	DNAJC16	0.00111	-0.357	1.1	0.75	0.98	1
NMOC	3327	JAM3	0.000444	0.4	1.23	0.75	0.98	1
NMOC	3328	RPGRIP1	0.00127	-0.337	1.04	0.75	0.98	1
NMOC	3329	LGALS8	0.00111	0.273	0.843	0.75	0.98	1
NMOC	3330	CYB5R1	0.000718	0.254	0.786	0.75	0.98	1
NMOC	3331	ALOX12	0.00111	0.271	0.839	0.75	0.98	1
NMOC	3332	ECM1	0.00111	-0.286	0.887	0.75	0.98	1
NMOC	3333	CDCA3	0.000222	0.463	1.43	0.75	0.98	1
NMOC	3334	DDR1	0.00111	-0.353	1.1	0.75	0.98	1
NMOC	3335	C18ORF34	0.000889	0.284	0.886	0.75	0.98	1
NMOC	3336	PNLDC1	0.00178	-0.254	0.793	0.75	0.98	1
NMOC	3337	OR2A5	0.00133	-0.373	1.17	0.75	0.98	1
NMOC	3338	GMPR	0.000444	0.352	1.1	0.75	0.98	1
NMOC	3339	TDP2	0.00111	0.268	0.84	0.75	0.98	1
NMOC	3340	NAPSA	0.000444	0.396	1.24	0.75	0.98	1
NMOC	3341	ECT2	0.00111	-0.349	1.1	0.75	0.98	1
NMOC	3342	TBX19	0.000889	-0.357	1.12	0.75	0.98	1
NMOC	3343	CAPS2	0.00115	-0.243	0.765	0.75	0.98	1
NMOC	3344	MFSD11	0.00156	-0.262	0.825	0.75	0.98	1
NMOC	3345	METTL20	0.00133	0.288	0.905	0.75	0.98	1
NMOC	3346	CTNND2	0.00178	0.215	0.678	0.75	0.98	1
NMOC	3347	ACAA2	0.00178	-0.252	0.794	0.75	0.98	1
NMOC	3348	NIPAL2	0.00111	-0.349	1.1	0.75	0.98	1
NMOC	3349	GPATCH4	0.000222	0.475	1.5	0.75	0.98	1
NMOC	3350	SYCE1L	0.000637	0.342	1.08	0.75	0.98	1
NMOC	3351	HSD17B4	0.00244	0.186	0.587	0.75	0.98	1
NMOC	3352	ADAM20	0.000444	0.419	1.32	0.75	0.98	1
NMOC	3353	VPS13A	0.00222	-0.212	0.67	0.75	0.98	1
NMOC	3354	SKIV2L	0.000444	0.387	1.23	0.75	0.98	1
NMOC	3355	KYNU	0.00244	0.185	0.587	0.75	0.98	1
NMOC	3356	EIF3A	0.000222	0.475	1.5	0.75	0.98	1
NMOC	3357	RHCG	0.000889	-0.36	1.14	0.75	0.98	1
NMOC	3358	OXCT1	0.000444	0.386	1.23	0.75	0.98	1
NMOC	3359	ADAM15	0.000667	0.371	1.18	0.75	0.98	1
NMOC	3360	TMTC2	0.000667	-0.376	1.19	0.75	0.98	1
NMOC	3361	SPPL2A	0.000444	0.388	1.23	0.75	0.98	1
NMOC	3362	CKAP5	0.000222	0.486	1.55	0.75	0.98	1
NMOC	3363	ERCC8	0.00111	-0.345	1.1	0.75	0.98	1
NMOC	3364	IMMP1L	0.000667	0.366	1.16	0.75	0.98	1
NMOC	3365	UBR4	0.00156	0.225	0.715	0.75	0.98	1
NMOC	3366	NKAPL	0.00222	0.189	0.602	0.75	0.98	1
NMOC	3367	APPBP2	0.000222	0.493	1.57	0.75	0.98	1
NMOC	3368	CLASRP	0.000222	0.479	1.52	0.75	0.98	1
NMOC	3369	TSPYL4	0.000444	0.385	1.23	0.75	0.98	1
NMOC	3370	ANGEL2	0.00178	0.213	0.681	0.75	0.98	1
NMOC	3371	PSTK	0.002	0.21	0.67	0.75	0.98	1
NMOC	3372	ARHGAP39	0.000287	0.367	1.17	0.75	0.98	1
NMOC	3373	ESD	0.00156	-0.263	0.839	0.75	0.98	1
NMOC	3374	VARS2	0.00111	0.263	0.841	0.75	0.98	1
NMOC	3375	OR1L3	0.000222	0.482	1.54	0.75	0.98	1
NMOC	3376	PDHA2	0.00111	-0.344	1.1	0.75	0.98	1
NMOC	3377	EBAG9	0.000222	0.481	1.54	0.75	0.98	1
NMOC	3378	NPFFR2	0.00111	0.232	0.743	0.75	0.98	1
NMOC	3379	CDSN	0.000359	0.344	1.1	0.76	0.98	1
NMOC	3380	PACRG	0.00111	-0.343	1.1	0.76	0.98	1
NMOC	3381	ADCK4	0.000444	0.382	1.23	0.76	0.98	1
NMOC	3382	LAMB3	0.00311	0.163	0.524	0.76	0.98	1
NMOC	3383	FERMT1	0.000444	0.383	1.23	0.76	0.98	1
NMOC	3384	SDAD1	0.00244	-0.204	0.655	0.76	0.98	1
NMOC	3385	NOL11	0.000889	-0.348	1.12	0.76	0.98	1
NMOC	3386	ATP13A4	0.00178	-0.248	0.798	0.76	0.98	1
NMOC	3387	CHURC1	0.000444	0.383	1.24	0.76	0.98	1
NMOC	3388	PINK1	0.00111	-0.34	1.1	0.76	0.98	1
NMOC	3389	NUP210	0.00178	0.212	0.684	0.76	0.98	1
NMOC	3390	PAPLN	0.000667	0.296	0.957	0.76	0.98	1
NMOC	3391	LEO1	0.000889	-0.349	1.13	0.76	0.98	1
NMOC	3392	CDH26	0.00444	0.137	0.444	0.76	0.98	1
NMOC	3393	G6PC2	0.000889	-0.346	1.12	0.76	0.98	1
NMOC	3394	KIF27	0.00111	-0.338	1.1	0.76	0.98	1
NMOC	3395	ARHGAP10	0.000889	0.275	0.895	0.76	0.98	1
NMOC	3396	ZNF530	0.00444	-0.146	0.474	0.76	0.98	1
NMOC	3397	TRIM13	0.000889	-0.349	1.13	0.76	0.98	1
NMOC	3398	PRUNE2	0.00244	0.169	0.549	0.76	0.98	1
NMOC	3399	ZNF416	0.000444	-0.415	1.35	0.76	0.98	1
NMOC	3400	ACO1	0.00111	-0.337	1.1	0.76	0.98	1
NMOC	3401	DNAJB3	0.00115	-0.17	0.556	0.76	0.98	1
NMOC	3402	GSTA2	0.00156	-0.261	0.853	0.76	0.98	1
NMOC	3403	GTPBP10	0.000222	0.474	1.55	0.76	0.98	1
NMOC	3404	C14ORF118	0.000444	0.379	1.24	0.76	0.98	1
NMOC	3405	GADL1	0.002	-0.24	0.787	0.76	0.98	1
NMOC	3406	SLAMF8	0.002	-0.196	0.644	0.76	0.98	1
NMOC	3407	SPEG	0.000637	0.329	1.08	0.76	0.98	1
NMOC	3408	C17ORF82	0.000444	0.374	1.23	0.76	0.98	1
NMOC	3409	TPTE2	0.00111	0.254	0.838	0.76	0.98	1
NMOC	3410	FREM3	0.00223	0.187	0.618	0.76	0.98	1
NMOC	3411	SHQ1	0.002	-0.237	0.783	0.76	0.98	1
NMOC	3412	TCN2	0.00178	0.205	0.68	0.76	0.98	1
NMOC	3413	PCDHGB7	0.000359	0.332	1.1	0.76	0.98	1
NMOC	3414	PIAS3	0.00111	-0.33	1.1	0.76	0.98	1
NMOC	3415	LAMB1	0.002	0.187	0.622	0.76	0.98	1
NMOC	3416	SEMG1	0.000444	0.369	1.23	0.76	0.98	1
NMOC	3417	CEP250	0.00111	0.252	0.84	0.76	0.98	1
NMOC	3418	AKR1E2	0.000889	0.269	0.897	0.76	0.98	1
NMOC	3419	OR10A4	0.00111	-0.331	1.11	0.76	0.98	1
NMOC	3420	EML4	0.00178	-0.24	0.802	0.76	0.98	1
NMOC	3421	ZNF323	0.00111	-0.328	1.1	0.77	0.98	1
NMOC	3422	C22ORF31	0.000667	0.284	0.954	0.77	0.98	1
NMOC	3423	SLC7A6	0.000667	-0.346	1.16	0.77	0.98	1
NMOC	3424	TP53I3	0.00267	-0.196	0.657	0.77	0.98	1
NMOC	3425	CCDC90A	0.00111	-0.327	1.1	0.77	0.98	1
NMOC	3426	EMR2	0.00444	0.133	0.448	0.77	0.98	1
NMOC	3427	ALDH18A1	0.000444	0.365	1.23	0.77	0.98	1
NMOC	3428	SLC14A1	0.000222	0.37	1.24	0.77	0.98	1
NMOC	3429	TPP1	0.00244	-0.195	0.657	0.77	0.98	1
NMOC	3430	OR5H2	0.000444	0.366	1.23	0.77	0.98	1
NMOC	3431	PRDX6	0.000889	-0.335	1.13	0.77	0.98	1
NMOC	3432	ADAM21	0.00111	-0.33	1.11	0.77	0.98	1
NMOC	3433	AMPD3	0.000889	-0.332	1.12	0.77	0.98	1
NMOC	3434	SPATA5L1	0.000889	-0.336	1.13	0.77	0.98	1
NMOC	3435	PELI3	0.000222	0.479	1.62	0.77	0.98	1
NMOC	3436	CYP4F22	0.00111	0.25	0.844	0.77	0.98	1
NMOC	3437	CRB1	0.00267	-0.192	0.648	0.77	0.98	1
NMOC	3438	UBQLNL	0.00149	0.226	0.766	0.77	0.98	1
NMOC	3439	TXNDC11	0.000667	0.341	1.16	0.77	0.98	1
NMOC	3440	LETM2	0.00178	0.191	0.649	0.77	0.98	1
NMOC	3441	PPP2R1B	0.00289	0.154	0.524	0.77	0.98	1
NMOC	3442	PION	0.000444	0.362	1.23	0.77	0.98	1
NMOC	3443	RPL36AL	0.000889	-0.332	1.13	0.77	0.98	1
NMOC	3444	LYG1	0.00156	0.207	0.706	0.77	0.98	1
NMOC	3445	TMC2	0.00111	0.231	0.787	0.77	0.98	1
NMOC	3446	SCN1B	0.000667	0.339	1.16	0.77	0.98	1
NMOC	3447	CPM	0.000667	0.345	1.18	0.77	0.98	1
NMOC	3448	ZNF667	0.00111	-0.321	1.1	0.77	0.98	1
NMOC	3449	PSEN1	0.000667	0.339	1.16	0.77	0.98	1
NMOC	3450	KTN1	0.00111	-0.322	1.1	0.77	0.98	1
NMOC	3451	ZNF814	0.00178	-0.232	0.793	0.77	0.98	1
NMOC	3452	PTPRR	0.000444	0.359	1.23	0.77	0.98	1
NMOC	3453	C9ORF93	0.00378	0.14	0.481	0.77	0.98	1
NMOC	3454	NAGLU	0.000444	0.358	1.23	0.77	0.98	1
NMOC	3455	NDUFB3	0.000222	0.427	1.47	0.77	0.98	1
NMOC	3456	INO80	0.000444	0.359	1.23	0.77	0.98	1
NMOC	3457	PEX26	0.00156	-0.242	0.832	0.77	0.98	1
NMOC	3458	FAM154A	0.002	0.195	0.669	0.77	0.98	1
NMOC	3459	C2CD2L	0.000444	0.356	1.23	0.77	0.98	1
NMOC	3460	LYPD5	0.000444	0.357	1.23	0.77	0.98	1
NMOC	3461	CRISPLD1	0.000889	-0.326	1.13	0.77	0.98	1
NMOC	3462	NCAPH	0.000444	0.356	1.23	0.77	0.98	1
NMOC	3463	TAAR8	0.000889	-0.326	1.13	0.77	0.98	1
NMOC	3464	DPPA4	0.000444	0.321	1.11	0.77	0.98	1
NMOC	3465	ZNF596	0.00133	0.212	0.734	0.77	0.98	1
NMOC	3466	CDH5	0.000444	0.354	1.23	0.77	0.98	1
NMOC	3467	ATG7	0.00111	0.242	0.84	0.77	0.98	1
NMOC	3468	HAL	0.00111	-0.259	0.9	0.77	0.98	1
NMOC	3469	RAET1G	0.000889	-0.322	1.12	0.77	0.98	1
NMOC	3470	BLK	0.000667	-0.354	1.23	0.77	0.98	1
NMOC	3471	C6ORF70	0.00111	-0.315	1.1	0.77	0.98	1
NMOC	3472	NDC80	0.000889	-0.32	1.12	0.77	0.98	1
NMOC	3473	OR13C4	0.000889	0.266	0.931	0.77	0.98	1
NMOC	3474	SARDH	0.00201	0.153	0.537	0.78	0.98	1
NMOC	3475	HIST1H2AH	0.002	-0.225	0.79	0.78	0.98	1
NMOC	3476	DUS4L	0.00111	0.239	0.84	0.78	0.98	1
NMOC	3477	OR13C5	0.000287	0.244	0.859	0.78	0.98	1
NMOC	3478	NARG2	0.000889	0.261	0.918	0.78	0.98	1
NMOC	3479	FNDC3B	0.000222	0.358	1.26	0.78	0.98	1
NMOC	3480	UFL1	0.00111	-0.311	1.1	0.78	0.98	1
NMOC	3481	PLEKHB2	0.00178	-0.225	0.792	0.78	0.98	1
NMOC	3482	TGM6	0.00111	-0.309	1.1	0.78	0.98	1
NMOC	3483	POP1	0.00178	0.191	0.678	0.78	0.98	1
NMOC	3484	SOAT2	0.00111	-0.308	1.1	0.78	0.98	1
NMOC	3485	TPCN1	0.000222	0.438	1.57	0.78	0.98	1
NMOC	3486	CA13	0.000667	0.324	1.16	0.78	0.98	1
NMOC	3487	MMP9	0.000444	-0.38	1.36	0.78	0.98	1
NMOC	3488	TDP1	0.00111	0.234	0.838	0.78	0.98	1
NMOC	3489	TOR1AIP1	0.00111	0.206	0.739	0.78	0.98	1
NMOC	3490	GUCA1B	0.00111	-0.305	1.1	0.78	0.98	1
NMOC	3491	RYR1	0.00267	-0.186	0.667	0.78	0.98	1
NMOC	3492	ATP8B4	0.00333	-0.159	0.574	0.78	0.98	1
NMOC	3493	SAA1	0.00133	0.233	0.838	0.78	0.98	1
NMOC	3494	WDR72	0.000667	-0.33	1.19	0.78	0.98	1
NMOC	3495	PMS1	0.000667	-0.323	1.16	0.78	0.98	1
NMOC	3496	SLC38A8	0.000667	0.32	1.16	0.78	0.98	1
NMOC	3497	ANKRD35	0.00333	0.144	0.52	0.78	0.98	1
NMOC	3498	EFCAB7	0.00156	-0.226	0.816	0.78	0.98	1
NMOC	3499	TBC1D23	0.000222	0.428	1.55	0.78	0.98	1
NMOC	3500	PCOLCE2	0.000889	0.244	0.884	0.78	0.98	1
NMOC	3501	ZFP30	0.000889	0.253	0.919	0.78	0.98	1
NMOC	3502	C2ORF65	0.000444	0.34	1.24	0.78	0.98	1
NMOC	3503	TDRD9	0.000667	-0.329	1.2	0.78	0.98	1
NMOC	3504	PLXNB1	0.000431	0.297	1.08	0.78	0.98	1
NMOC	3505	ARFGEF1	0.000222	-0.398	1.45	0.78	0.98	1
NMOC	3506	NPHP3	0.00156	0.195	0.711	0.78	0.98	1
NMOC	3507	PRSS1	0.000444	0.337	1.23	0.78	0.98	1
NMOC	3508	C10ORF137	0.000444	0.342	1.25	0.78	0.98	1
NMOC	3509	OLAH	0.00111	-0.301	1.1	0.78	0.98	1
NMOC	3510	ASCC3	0.00178	-0.221	0.806	0.78	0.98	1
NMOC	3511	PSMC5	0.000222	0.434	1.59	0.78	0.98	1
NMOC	3512	LIG4	0.00178	-0.218	0.8	0.79	0.98	1
NMOC	3513	NLRC5	0.00111	-0.299	1.1	0.79	0.98	1
NMOC	3514	PAPD4	0.000889	-0.305	1.12	0.79	0.98	1
NMOC	3515	PLA2G4C	0.00111	-0.299	1.1	0.79	0.98	1
NMOC	3516	PHLDB2	0.00111	-0.298	1.1	0.79	0.98	1
NMOC	3517	OAS2	0.00267	-0.175	0.647	0.79	0.98	1
NMOC	3518	PLB1	0.00689	0.0955	0.352	0.79	0.98	1
NMOC	3519	ADCY6	0.000889	-0.303	1.12	0.79	0.98	1
NMOC	3520	PRC1	0.00111	0.227	0.841	0.79	0.98	1
NMOC	3521	KATNAL2	0.00156	0.188	0.696	0.79	0.98	1
NMOC	3522	CIB2	0.000444	0.33	1.23	0.79	0.98	1
NMOC	3523	ALDH3A1	0.000889	-0.305	1.13	0.79	0.98	1
NMOC	3524	FAM120B	0.000889	-0.301	1.12	0.79	0.98	1
NMOC	3525	PACS1	0.000667	0.312	1.16	0.79	0.98	1
NMOC	3526	TRIM63	0.00208	0.135	0.503	0.79	0.98	1
NMOC	3527	GLMN	0.000667	-0.333	1.24	0.79	0.98	1
NMOC	3528	ACOT13	0.00156	-0.215	0.806	0.79	0.98	1
NMOC	3529	GORAB	0.00133	-0.227	0.85	0.79	0.98	1
NMOC	3530	ABCG8	0.002	-0.21	0.787	0.79	0.98	1
NMOC	3531	EDDM3B	0.000889	-0.245	0.922	0.79	0.98	1
NMOC	3532	GDE1	0.002	0.178	0.668	0.79	0.98	1
NMOC	3533	FAHD2B	0.000718	-0.279	1.05	0.79	0.98	1
NMOC	3534	TRAF3IP3	0.000222	0.41	1.54	0.79	0.98	1
NMOC	3535	C4ORF22	0.00156	-0.199	0.75	0.79	0.98	1
NMOC	3536	CNTRL	0.00378	0.122	0.461	0.79	0.98	1
NMOC	3537	NLRP7	0.000667	-0.328	1.24	0.79	0.98	1
NMOC	3538	TRPM4	0.00222	-0.164	0.617	0.79	0.98	1
NMOC	3539	CD1D	0.000667	-0.264	0.998	0.79	0.98	1
NMOC	3540	POT1	0.00111	-0.291	1.1	0.79	0.98	1
NMOC	3541	ZNF782	0.00111	0.223	0.842	0.79	0.98	1
NMOC	3542	C3ORF32	0.000667	0.313	1.18	0.79	0.98	1
NMOC	3543	NME7	0.00111	-0.225	0.852	0.79	0.98	1
NMOC	3544	TMEM87B	0.000889	0.238	0.901	0.79	0.98	1
NMOC	3545	IPPK	0.000222	0.394	1.5	0.79	0.98	1
NMOC	3546	BCHE	0.00144	0.146	0.556	0.79	0.98	1
NMOC	3547	MYH6	0.000862	0.182	0.693	0.79	0.98	1
NMOC	3548	ACTR5	0.000444	0.323	1.23	0.79	0.98	1
NMOC	3549	OR5M8	0.00111	-0.288	1.1	0.79	0.98	1
NMOC	3550	RAB23	0.002	-0.205	0.784	0.79	0.98	1
NMOC	3551	LZTR1	0.000889	-0.294	1.12	0.79	0.98	1
NMOC	3552	SRRD	0.00149	0.198	0.757	0.79	0.98	1
NMOC	3553	NUP153	0.000444	0.322	1.23	0.79	0.98	1
NMOC	3554	HKR1	0.00222	0.159	0.609	0.79	0.98	1
NMOC	3555	TMEM179B	0.000222	0.395	1.51	0.79	0.98	1
NMOC	3556	ZNF573	0.000889	-0.295	1.13	0.79	0.98	1
NMOC	3557	PCDHGB5	0.000934	0.199	0.763	0.79	0.98	1
NMOC	3558	ZNF256	0.00156	-0.213	0.817	0.79	0.98	1
NMOC	3559	SNRNP35	0.000444	0.321	1.24	0.79	0.98	1
NMOC	3560	CDR2	0.000889	-0.295	1.14	0.79	0.98	1
NMOC	3561	APPL1	0.000889	-0.297	1.14	0.79	0.98	1
NMOC	3562	RLN1	0.000667	-0.309	1.19	0.8	0.98	1
NMOC	3563	TPTE	0.00467	0.11	0.425	0.8	0.98	1
NMOC	3564	OR1E2	0.00178	0.231	0.892	0.8	0.98	1
NMOC	3565	BRMS1	0.000667	-0.321	1.24	0.8	0.98	1
NMOC	3566	TRIP11	0.00111	-0.284	1.1	0.8	0.98	1
NMOC	3567	CPO	0.00133	0.214	0.827	0.8	0.98	1
NMOC	3568	SLC7A9	0.00333	0.134	0.52	0.8	0.98	1
NMOC	3569	NEK5	0.000889	-0.29	1.12	0.8	0.98	1
NMOC	3570	DHDDS	0.000222	0.39	1.51	0.8	0.98	1
NMOC	3571	DPPA2	0.000444	0.324	1.26	0.8	0.98	1
NMOC	3572	HPS6	0.000444	0.323	1.25	0.8	0.98	1
NMOC	3573	MYCBPAP	0.00122	-0.151	0.585	0.8	0.98	1
NMOC	3574	ARID4A	0.000444	0.319	1.24	0.8	0.98	1
NMOC	3575	TTF1	0.000667	-0.339	1.32	0.8	0.98	1
NMOC	3576	COG3	0.000222	0.401	1.56	0.8	0.98	1
NMOC	3577	HKDC1	0.00111	-0.281	1.1	0.8	0.98	1
NMOC	3578	CFHR2	0.002	-0.165	0.642	0.8	0.98	1
NMOC	3579	CILP	0.002	0.159	0.622	0.8	0.98	1
NMOC	3580	GEMIN5	0.00133	0.211	0.827	0.8	0.98	1
NMOC	3581	PLOD2	0.000667	0.296	1.16	0.8	0.98	1
NMOC	3582	MRPL44	0.00111	0.214	0.838	0.8	0.98	1
NMOC	3583	ZFYVE26	0.00156	-0.21	0.823	0.8	0.98	1
NMOC	3584	SULT6B1	0.000222	0.401	1.58	0.8	0.98	1
NMOC	3585	ZCCHC4	0.00117	-0.266	1.04	0.8	0.98	1
NMOC	3586	UACA	0.00156	-0.208	0.818	0.8	0.98	1
NMOC	3587	KEL	0.00115	0.162	0.638	0.8	0.98	1
NMOC	3588	MKKS	0.00178	-0.202	0.795	0.8	0.98	1
NMOC	3589	ERMP1	0.00244	0.15	0.592	0.8	0.98	1
NMOC	3590	NUP188	0.00156	-0.209	0.823	0.8	0.98	1
NMOC	3591	DYX1C1	0.000667	0.293	1.16	0.8	0.98	1
NMOC	3592	TAAR2	0.002	0.163	0.645	0.8	0.98	1
NMOC	3593	MTRF1L	0.000222	0.379	1.5	0.8	0.98	1
NMOC	3594	ZNF334	0.00267	-0.165	0.654	0.8	0.98	1
NMOC	3595	METTL2A	0.00111	-0.319	1.26	0.8	0.98	1
NMOC	3596	SYNRG	0.000889	-0.284	1.12	0.8	0.98	1
NMOC	3597	THEM5	0.000667	0.298	1.18	0.8	0.98	1
NMOC	3598	DLD	0.000222	0.4	1.59	0.8	0.98	1
NMOC	3599	SSTR4	0.000222	0.375	1.49	0.8	0.98	1
NMOC	3600	OR2D2	0.000862	0.154	0.614	0.8	0.98	1
NMOC	3601	CSTL1	0.002	-0.175	0.697	0.8	0.98	1
NMOC	3602	LARS2	0.00267	-0.163	0.652	0.8	0.98	1
NMOC	3603	ERAP1	0.00215	-0.119	0.476	0.8	0.98	1
NMOC	3604	TXNDC5	0.000667	-0.295	1.18	0.8	0.98	1
NMOC	3605	FAM198B	0.000444	0.34	1.36	0.8	0.98	1
NMOC	3606	SLC4A7	0.000444	0.311	1.24	0.8	0.98	1
NMOC	3607	DHX35	0.00133	0.205	0.819	0.8	0.98	1
NMOC	3608	PRPF40B	0.000444	0.316	1.27	0.8	0.98	1
NMOC	3609	RANBP17	0.00178	0.171	0.687	0.8	0.98	1
NMOC	3610	OR2W1	0.000667	-0.24	0.965	0.8	0.98	1
NMOC	3611	C10ORF28	0.002	-0.195	0.785	0.8	0.98	1
NMOC	3612	USP29	0.000889	-0.282	1.13	0.8	0.98	1
NMOC	3613	OR5AK2	0.000222	0.394	1.59	0.8	0.98	1
NMOC	3614	EPCAM	0.000889	-0.278	1.12	0.8	0.98	1
NMOC	3615	PPP4R4	0.000889	0.229	0.922	0.8	0.98	1
NMOC	3616	ZNF335	0.00133	0.203	0.818	0.8	0.98	1
NMOC	3617	CHFR	0.00111	-0.272	1.1	0.8	0.98	1
NMOC	3618	ZNF713	0.000889	-0.277	1.12	0.81	0.98	1
NMOC	3619	NCF2	0.00111	-0.271	1.1	0.81	0.98	1
NMOC	3620	POLR3B	0.00267	0.133	0.54	0.81	0.98	1
NMOC	3621	USP38	0.000444	0.333	1.35	0.81	0.98	1
NMOC	3622	TSSK4	0.000889	0.222	0.903	0.81	0.98	1
NMOC	3623	HPS1	0.000718	0.193	0.782	0.81	0.98	1
NMOC	3624	TAAR9	0.00178	-0.197	0.8	0.81	0.98	1
NMOC	3625	QPCT	0.00311	0.129	0.526	0.81	0.98	1
NMOC	3626	ZSCAN12	0.000222	0.369	1.51	0.81	0.98	1
NMOC	3627	ZNF648	0.000444	0.305	1.25	0.81	0.98	1
NMOC	3628	LRIG3	0.00178	0.166	0.684	0.81	0.98	1
NMOC	3629	HORMAD1	0.000222	0.374	1.54	0.81	0.98	1
NMOC	3630	FAS	0.000222	0.355	1.46	0.81	0.98	1
NMOC	3631	FRMPD1	0.000889	-0.273	1.12	0.81	0.98	1
NMOC	3632	FBXO18	0.000444	0.301	1.24	0.81	0.98	1
NMOC	3633	EVC	0.00133	0.199	0.821	0.81	0.98	1
NMOC	3634	C16ORF62	0.00111	-0.21	0.869	0.81	0.98	1
NMOC	3635	HTR3D	0.000503	-0.261	1.08	0.81	0.98	1
NMOC	3636	ISX	0.000889	-0.27	1.12	0.81	0.98	1
NMOC	3637	NMBR	0.000889	-0.27	1.12	0.81	0.98	1
NMOC	3638	GDAP1	0.00111	0.203	0.841	0.81	0.98	1
NMOC	3639	SH3BP4	0.000222	0.365	1.51	0.81	0.98	1
NMOC	3640	VIT	0.00133	-0.201	0.837	0.81	0.98	1
NMOC	3641	ZNF514	0.000667	0.211	0.879	0.81	0.98	1
NMOC	3642	RBKS	0.000222	0.369	1.54	0.81	0.98	1
NMOC	3643	MASP1	0.002	0.166	0.694	0.81	0.98	1
NMOC	3644	EID2B	0.000444	0.295	1.24	0.81	0.98	1
NMOC	3645	PDZD2	0.000667	0.276	1.16	0.81	0.98	1
NMOC	3646	ZNF347	0.00244	0.14	0.586	0.81	0.98	1
NMOC	3647	C7ORF29	0.000862	-0.188	0.79	0.81	0.98	1
NMOC	3648	TG	0.00378	0.116	0.486	0.81	0.98	1
NMOC	3649	MUCL1	0.00178	0.167	0.703	0.81	0.98	1
NMOC	3650	PCDHGB4	0.000359	0.262	1.1	0.81	0.98	1
NMOC	3651	QARS	0.00156	-0.194	0.818	0.81	0.98	1
NMOC	3652	PGK2	0.00178	-0.188	0.792	0.81	0.98	1
NMOC	3653	IDI2	0.000444	0.293	1.24	0.81	0.98	1
NMOC	3654	GSTM2	0.000667	0.275	1.16	0.81	0.98	1
NMOC	3655	BUD13	0.000889	-0.266	1.13	0.81	0.98	1
NMOC	3656	CYP2B6	0.00178	0.142	0.603	0.81	0.98	1
NMOC	3657	DDI1	0.000444	0.299	1.27	0.81	0.98	1
NMOC	3658	H6PD	0.000444	0.291	1.24	0.81	0.98	1
NMOC	3659	MED25	0.000431	0.256	1.09	0.81	0.98	1
NMOC	3660	ZNF71	0.00111	0.198	0.84	0.81	0.98	1
NMOC	3661	TCP11L2	0.00156	-0.196	0.836	0.81	0.98	1
NMOC	3662	LRPPRC	0.00133	0.193	0.82	0.81	0.98	1
NMOC	3663	FAM111B	0.00156	-0.194	0.827	0.81	0.98	1
NMOC	3664	ST8SIA6	0.000222	0.37	1.58	0.81	0.98	1
NMOC	3665	C21ORF59	0.00133	-0.2	0.854	0.81	0.98	1
NMOC	3666	GTPBP4	0.002	-0.164	0.701	0.81	0.98	1
NMOC	3667	USP33	0.000444	0.287	1.23	0.81	0.98	1
NMOC	3668	RTKN2	0.00267	-0.159	0.678	0.82	0.98	1
NMOC	3669	C3ORF64	0.002	0.161	0.69	0.82	0.98	1
NMOC	3670	CYP4F12	0.000889	-0.262	1.12	0.82	0.98	1
NMOC	3671	C3AR1	0.000889	-0.261	1.12	0.82	0.98	1
NMOC	3672	OR52E8	0.00111	0.195	0.838	0.82	0.98	1
NMOC	3673	IFNAR1	0.000889	-0.266	1.14	0.82	0.98	1
NMOC	3674	DRAM2	0.000889	-0.26	1.12	0.82	0.98	1
NMOC	3675	MT1X	0.00133	-0.193	0.833	0.82	0.98	1
NMOC	3676	IP6K3	0.00178	0.157	0.681	0.82	0.98	1
NMOC	3677	OSTBETA	0.000222	0.376	1.63	0.82	0.98	1
NMOC	3678	C2ORF42	0.000222	0.34	1.47	0.82	0.98	1
NMOC	3679	RRNAD1	0.000667	-0.28	1.22	0.82	0.98	1
NMOC	3680	OR4S2	0.000667	-0.277	1.2	0.82	0.98	1
NMOC	3681	AGBL2	0.00156	-0.19	0.829	0.82	0.98	1
NMOC	3682	CDCA2	0.002	0.154	0.669	0.82	0.98	1
NMOC	3683	C20ORF152	0.00133	0.188	0.819	0.82	0.98	1
NMOC	3684	TMEM143	0.000444	0.24	1.05	0.82	0.98	1
NMOC	3685	ANKRD27	0.00111	-0.252	1.1	0.82	0.98	1
NMOC	3686	PLEKHA1	0.000444	0.283	1.24	0.82	0.98	1
NMOC	3687	PFN4	0.000222	-0.331	1.45	0.82	0.98	1
NMOC	3688	TIMELESS	0.000667	0.265	1.16	0.82	0.98	1
NMOC	3689	OR4A5	0.00311	0.123	0.536	0.82	0.98	1
NMOC	3690	SNAPIN	0.000222	0.355	1.55	0.82	0.98	1
NMOC	3691	POLN	0.00178	-0.181	0.793	0.82	0.98	1
NMOC	3692	AVEN	0.000444	0.28	1.23	0.82	0.98	1
NMOC	3693	E2F8	0.000444	0.279	1.23	0.82	0.98	1
NMOC	3694	AKAP13	0.00111	-0.252	1.11	0.82	0.98	1
NMOC	3695	JAK3	0.000444	0.283	1.24	0.82	0.98	1
NMOC	3696	ACE	0.00111	-0.25	1.1	0.82	0.98	1
NMOC	3697	ABCG2	0.00333	-0.116	0.512	0.82	0.98	1
NMOC	3698	TMEM67	0.004	-0.116	0.51	0.82	0.98	1
NMOC	3699	ZNF879	0.000743	0.243	1.07	0.82	0.98	1
NMOC	3700	CPT1A	0.000444	0.278	1.23	0.82	0.98	1
NMOC	3701	CD1A	0.00133	0.186	0.821	0.82	0.98	1
NMOC	3702	CDK11A	0.00212	-0.168	0.742	0.82	0.98	1
NMOC	3703	PCDP1	0.002	0.139	0.615	0.82	0.98	1
NMOC	3704	CLEC10A	0.000667	-0.293	1.3	0.82	0.98	1
NMOC	3705	KRT75	0.000444	0.285	1.26	0.82	0.98	1
NMOC	3706	CYP24A1	0.00267	-0.135	0.601	0.82	0.98	1
NMOC	3707	ZNF277	0.000667	0.264	1.17	0.82	0.98	1
NMOC	3708	RSRC1	0.000667	0.26	1.16	0.82	0.98	1
NMOC	3709	PDE11A	0.00222	0.137	0.608	0.82	0.98	1
NMOC	3710	CPT2	0.000889	-0.251	1.12	0.82	0.98	1
NMOC	3711	TSPO	0.000222	0.339	1.51	0.82	0.98	1
NMOC	3712	CTNNA3	0.000889	-0.251	1.12	0.82	0.98	1
NMOC	3713	CARD17	0.00156	0.258	1.15	0.82	0.98	1
NMOC	3714	PLCL1	0.000222	0.352	1.57	0.82	0.98	1
NMOC	3715	SMYD3	0.00111	-0.202	0.905	0.82	0.98	1
NMOC	3716	C12ORF48	0.000667	0.222	0.993	0.82	0.98	1
NMOC	3717	SRP19	0.000222	0.345	1.55	0.82	0.98	1
NMOC	3718	KRT78	0.000444	0.276	1.24	0.82	0.98	1
NMOC	3719	CLMN	0.000889	-0.25	1.12	0.82	0.98	1
NMOC	3720	SLC28A2	0.00289	0.116	0.52	0.82	0.98	1
NMOC	3721	STK33	0.00133	-0.188	0.846	0.82	0.98	1
NMOC	3722	C19ORF80	0.00117	-0.232	1.04	0.82	0.98	1
NMOC	3723	TRAPPC9	0.000889	-0.247	1.12	0.83	0.98	1
NMOC	3724	ITGAX	0.000889	-0.247	1.12	0.83	0.98	1
NMOC	3725	APOBEC3B	0.000444	0.313	1.42	0.83	0.98	1
NMOC	3726	LRP4	0.000444	0.276	1.25	0.83	0.98	1
NMOC	3727	TMED3	0.000889	-0.247	1.12	0.83	0.98	1
NMOC	3728	ARNTL2	0.00111	-0.242	1.1	0.83	0.98	1
NMOC	3729	CPB1	0.00111	-0.241	1.1	0.83	0.98	1
NMOC	3730	ZNF114	0.000889	-0.246	1.12	0.83	0.98	1
NMOC	3731	CD209	0.000444	-0.281	1.29	0.83	0.98	1
NMOC	3732	TKTL2	0.00133	-0.186	0.85	0.83	0.98	1
NMOC	3733	RAD54B	0.000667	0.252	1.16	0.83	0.98	1
NMOC	3734	PRICKLE4	0.000889	-0.244	1.12	0.83	0.98	1
NMOC	3735	C10ORF53	0.00111	0.182	0.839	0.83	0.98	1
NMOC	3736	CECR1	0.00244	0.128	0.588	0.83	0.98	1
NMOC	3737	OR10A3	0.000889	0.195	0.897	0.83	0.98	1
NMOC	3738	MYH4	0.00556	-0.0878	0.405	0.83	0.98	1
NMOC	3739	ZNF552	0.000889	0.198	0.916	0.83	0.98	1
NMOC	3740	C14ORF93	0.000444	-0.271	1.25	0.83	0.98	1
NMOC	3741	TNFAIP8L3	0.000667	0.25	1.16	0.83	0.98	1
NMOC	3742	SIL1	0.000667	0.249	1.16	0.83	0.98	1
NMOC	3743	IL17RA	0.002	0.144	0.671	0.83	0.98	1
NMOC	3744	MYO1B	0.002	0.136	0.63	0.83	0.98	1
NMOC	3745	GSTA3	0.000222	0.332	1.54	0.83	0.98	1
NMOC	3746	WDR46	0.000667	0.248	1.16	0.83	0.98	1
NMOC	3747	DLGAP5	0.000287	0.204	0.952	0.83	0.98	1
NMOC	3748	C9ORF102	0.00111	-0.236	1.1	0.83	0.98	1
NMOC	3749	OR12D2	0.000444	0.265	1.24	0.83	0.98	1
NMOC	3750	OTOA	0.00178	-0.17	0.795	0.83	0.98	1
NMOC	3751	PCDHGA8	0.000718	-0.225	1.05	0.83	0.98	1
NMOC	3752	MIA2	0.000889	-0.239	1.12	0.83	0.98	1
NMOC	3753	CBS	0.000889	-0.24	1.13	0.83	0.98	1
NMOC	3754	USP45	0.004	0.102	0.476	0.83	0.98	1
NMOC	3755	OR13G1	0.000222	0.316	1.49	0.83	0.98	1
NMOC	3756	ARHGEF11	0.00111	-0.233	1.1	0.83	0.98	1
NMOC	3757	TTF2	0.00178	0.145	0.682	0.83	0.98	1
NMOC	3758	ALDH9A1	0.000444	0.266	1.25	0.83	0.98	1
NMOC	3759	CD207	0.00117	-0.221	1.04	0.83	0.98	1
NMOC	3760	AIPL1	0.00129	-0.159	0.75	0.83	0.98	1
NMOC	3761	USHBP1	0.00111	0.178	0.84	0.83	0.98	1
NMOC	3762	L2HGDH	0.000667	-0.252	1.19	0.83	0.98	1
NMOC	3763	SEMA3C	0.000889	-0.236	1.12	0.83	0.98	1
NMOC	3764	FAM82A2	0.000889	0.192	0.912	0.83	0.98	1
NMOC	3765	VEPH1	0.00156	-0.17	0.806	0.83	0.98	1
NMOC	3766	CENPJ	0.00267	0.118	0.563	0.83	0.98	1
NMOC	3767	ZNF614	0.000667	0.244	1.16	0.83	0.98	1
NMOC	3768	FAM178A	0.000431	0.229	1.09	0.83	0.98	1
NMOC	3769	DCTN6	0.00111	0.178	0.848	0.83	0.98	1
NMOC	3770	TMEM138	0.000889	-0.234	1.12	0.83	0.98	1
NMOC	3771	ADAMTS14	0.000667	0.242	1.16	0.83	0.98	1
NMOC	3772	C2ORF67	0.00178	-0.165	0.793	0.84	0.98	1
NMOC	3773	MACF1	0.000889	-0.232	1.12	0.84	0.98	1
NMOC	3774	LPIN1	0.00111	-0.228	1.1	0.84	0.98	1
NMOC	3775	GNE	0.000889	-0.231	1.12	0.84	0.98	1
NMOC	3776	PZP	0.00422	0.0859	0.416	0.84	0.98	1
NMOC	3777	NUP43	0.000667	0.238	1.16	0.84	0.98	1
NMOC	3778	CD96	0.000889	-0.243	1.18	0.84	0.98	1
NMOC	3779	LPO	0.000667	0.238	1.16	0.84	0.98	1
NMOC	3780	RAB11FIP2	0.000743	0.219	1.07	0.84	0.98	1
NMOC	3781	TTC12	0.000889	0.186	0.909	0.84	0.98	1
NMOC	3782	NARS	0.00178	-0.163	0.797	0.84	0.98	1
NMOC	3783	SLCO1A2	0.00133	0.168	0.819	0.84	0.98	1
NMOC	3784	CDAN1	0.000889	-0.23	1.12	0.84	0.98	1
NMOC	3785	FILIP1	0.000889	-0.229	1.12	0.84	0.98	1
NMOC	3786	PPIE	0.000222	0.302	1.48	0.84	0.98	1
NMOC	3787	ZMYND17	0.000889	-0.229	1.12	0.84	0.98	1
NMOC	3788	CCDC114	0.000667	0.236	1.16	0.84	0.98	1
NMOC	3789	B3GALNT2	0.00178	-0.162	0.794	0.84	0.98	1
NMOC	3790	MOSC1	0.000222	0.253	1.25	0.84	0.98	1
NMOC	3791	MUT	0.00222	0.123	0.609	0.84	0.98	1
NMOC	3792	OR2H1	0.000444	0.252	1.25	0.84	0.98	1
NMOC	3793	HSD17B11	0.000444	0.254	1.25	0.84	0.98	1
NMOC	3794	OR1Q1	0.00111	-0.224	1.11	0.84	0.98	1
NMOC	3795	CASP10	0.00133	-0.17	0.84	0.84	0.98	1
NMOC	3796	POLD3	0.000444	0.25	1.24	0.84	0.98	1
NMOC	3797	FFAR1	0.000667	0.233	1.16	0.84	0.98	1
NMOC	3798	NPAS3	0.000667	0.234	1.16	0.84	0.98	1
NMOC	3799	HEXB	0.00267	-0.131	0.648	0.84	0.98	1
NMOC	3800	LY9	0.00289	0.116	0.577	0.84	0.98	1
NMOC	3801	IQUB	0.000667	-0.249	1.24	0.84	0.98	1
NMOC	3802	OR6C4	0.000444	-0.214	1.07	0.84	0.98	1
NMOC	3803	TOR3A	0.000889	-0.225	1.12	0.84	0.98	1
NMOC	3804	C13ORF26	0.000889	-0.224	1.12	0.84	0.98	1
NMOC	3805	SLC45A2	0.00178	0.137	0.682	0.84	0.98	1
NMOC	3806	OSBPL1A	0.000889	0.183	0.918	0.84	0.98	1
NMOC	3807	MCAM	0.000222	0.31	1.56	0.84	0.98	1
NMOC	3808	XAF1	0.000444	0.275	1.38	0.84	0.98	1
NMOC	3809	SLC36A2	0.000889	0.179	0.901	0.84	0.98	1
NMOC	3810	TMPRSS11B	0.00133	0.149	0.75	0.84	0.98	1
NMOC	3811	MAB21L3	0.000889	0.183	0.921	0.84	0.98	1
NMOC	3812	GABPB2	0.000222	0.309	1.56	0.84	0.98	1
NMOC	3813	SLC5A8	0.000667	0.229	1.16	0.84	0.98	1
NMOC	3814	MTRR	0.00111	0.168	0.846	0.84	0.98	1
NMOC	3815	FAM82B	0.000889	-0.222	1.12	0.84	0.98	1
NMOC	3816	ATP1A1	0.000222	0.299	1.52	0.84	0.98	1
NMOC	3817	KIAA1257	0.000743	0.211	1.07	0.84	0.98	1
NMOC	3818	CDC42BPG	0.000444	0.244	1.24	0.84	0.98	1
NMOC	3819	TTC1	0.000222	0.307	1.56	0.84	0.98	1
NMOC	3820	CHRNA5	0.00267	0.114	0.58	0.84	0.98	1
NMOC	3821	SPHKAP	0.000667	0.228	1.16	0.84	0.98	1
NMOC	3822	TOM1L1	0.000889	-0.22	1.12	0.84	0.98	1
NMOC	3823	ADAM18	0.00289	0.101	0.516	0.84	0.98	1
NMOC	3824	TMCO4	0.00133	0.162	0.829	0.84	0.98	1
NMOC	3825	C1ORF141	0.000889	-0.22	1.12	0.84	0.98	1
NMOC	3826	C11ORF68	0.000431	0.213	1.09	0.84	0.98	1
NMOC	3827	KBTBD13	0.000667	0.227	1.16	0.84	0.98	1
NMOC	3828	ASB14	0.000444	0.245	1.25	0.85	0.98	1
NMOC	3829	KIAA1279	0.000889	-0.22	1.13	0.85	0.98	1
NMOC	3830	CEP350	0.00111	0.168	0.861	0.85	0.98	1
NMOC	3831	MYH7	0.002	0.131	0.673	0.85	0.98	1
NMOC	3832	OR9K2	0.000667	0.224	1.16	0.85	0.98	1
NMOC	3833	VWF	0.00378	-0.1	0.517	0.85	0.98	1
NMOC	3834	C1ORF111	0.000667	0.223	1.16	0.85	0.98	1
NMOC	3835	SLC41A3	0.00111	-0.212	1.1	0.85	0.98	1
NMOC	3836	ODF3L1	0.00111	0.237	1.23	0.85	0.98	1
NMOC	3837	CLEC12A	0.000889	-0.217	1.13	0.85	0.98	1
NMOC	3838	MBOAT2	0.000444	0.24	1.25	0.85	0.98	1
NMOC	3839	WDR93	0.00222	0.111	0.578	0.85	0.98	1
NMOC	3840	SERHL2	0.00244	0.166	0.864	0.85	0.98	1
NMOC	3841	C1ORF56	0.000444	0.241	1.26	0.85	0.98	1
NMOC	3842	KLHL18	0.000222	0.297	1.55	0.85	0.98	1
NMOC	3843	WDR17	0.00467	-0.0871	0.456	0.85	0.98	1
NMOC	3844	BCL2L12	0.000743	0.204	1.07	0.85	0.98	1
NMOC	3845	DDX28	0.000667	-0.228	1.19	0.85	0.98	1
NMOC	3846	GCNT2	0.000667	0.182	0.954	0.85	0.98	1
NMOC	3847	UBASH3A	0.00111	0.164	0.864	0.85	0.98	1
NMOC	3848	POLI	0.00222	-0.128	0.672	0.85	0.98	1
NMOC	3849	DBF4B	0.000667	0.22	1.16	0.85	0.98	1
NMOC	3850	SPATA7	0.00156	-0.154	0.813	0.85	0.98	1
NMOC	3851	RAB3GAP2	0.000444	0.235	1.24	0.85	0.98	1
NMOC	3852	PSIP1	0.000889	-0.211	1.12	0.85	0.98	1
NMOC	3853	CMBL	0.000889	-0.233	1.24	0.85	0.98	1
NMOC	3854	PRMT7	0.000444	0.232	1.24	0.85	0.98	1
NMOC	3855	RNF168	0.00111	-0.165	0.881	0.85	0.98	1
NMOC	3856	WDR62	0.000889	-0.21	1.12	0.85	0.98	1
NMOC	3857	NUDT17	0.000444	0.198	1.06	0.85	0.98	1
NMOC	3858	PIK3C2G	0.00308	-0.114	0.607	0.85	0.98	1
NMOC	3859	CSMD2	0.000667	-0.223	1.19	0.85	0.98	1
NMOC	3860	GTF3C3	0.00111	-0.206	1.1	0.85	0.98	1
NMOC	3861	UCMA	0.00133	-0.157	0.844	0.85	0.98	1
NMOC	3862	GPR39	0.000889	-0.208	1.12	0.85	0.98	1
NMOC	3863	WDR69	0.000667	0.214	1.16	0.85	0.98	1
NMOC	3864	WDR31	0.002	-0.125	0.675	0.85	0.98	1
NMOC	3865	LAP3	0.000667	0.214	1.16	0.85	0.98	1
NMOC	3866	SH2D4A	0.00111	-0.204	1.1	0.85	0.98	1
NMOC	3867	OR1N2	0.00111	-0.144	0.783	0.85	0.98	1
NMOC	3868	ADAM9	0.000667	-0.221	1.2	0.85	0.98	1
NMOC	3869	C16ORF93	0.00111	0.158	0.859	0.85	0.98	1
NMOC	3870	DDX31	0.00133	0.15	0.818	0.85	0.98	1
NMOC	3871	SERPIND1	0.000667	-0.215	1.18	0.85	0.98	1
NMOC	3872	C9	0.00222	-0.123	0.673	0.85	0.98	1
NMOC	3873	PLXNA2	0.000444	0.225	1.23	0.85	0.98	1
NMOC	3874	PTPN3	0.000222	0.276	1.51	0.86	0.98	1
NMOC	3875	FMO4	0.00467	-0.082	0.45	0.86	0.98	1
NMOC	3876	ABCD3	0.000222	0.282	1.55	0.86	0.98	1
NMOC	3877	EVI5	0.000889	-0.204	1.12	0.86	0.98	1
NMOC	3878	WDHD1	0.00244	0.106	0.586	0.86	0.98	1
NMOC	3879	PRDM10	0.000444	0.225	1.24	0.86	0.98	1
NMOC	3880	CECR5	0.00133	0.148	0.821	0.86	0.98	1
NMOC	3881	DCBLD1	0.000667	0.209	1.16	0.86	0.98	1
NMOC	3882	STARD4	0.000667	0.208	1.16	0.86	0.98	1
NMOC	3883	ATXN2	0.000222	0.282	1.57	0.86	0.98	1
NMOC	3884	DZIP1L	0.000444	0.221	1.23	0.86	0.98	1
NMOC	3885	TGDS	0.00158	-0.113	0.628	0.86	0.98	1
NMOC	3886	HCLS1	0.000667	-0.214	1.19	0.86	0.98	1
NMOC	3887	BHMT2	0.00111	0.156	0.87	0.86	0.98	1
NMOC	3888	FAM3B	0.00156	-0.144	0.807	0.86	0.98	1
NMOC	3889	C10ORF120	0.000889	0.16	0.894	0.86	0.98	1
NMOC	3890	C14ORF105	0.00244	-0.103	0.579	0.86	0.98	1
NMOC	3891	MFSD9	0.00129	-0.117	0.656	0.86	0.98	1
NMOC	3892	SLC35G1	0.000222	0.275	1.54	0.86	0.98	1
NMOC	3893	PTGS1	0.000222	0.27	1.51	0.86	0.98	1
NMOC	3894	PIK3R3	0.000667	0.206	1.16	0.86	0.98	1
NMOC	3895	SERPINB10	0.000667	0.206	1.16	0.86	0.98	1
NMOC	3896	SERPINB12	0.00178	-0.141	0.794	0.86	0.98	1
NMOC	3897	B3GNT4	0.00159	0.134	0.754	0.86	0.98	1
NMOC	3898	CACNG1	0.000222	0.267	1.51	0.86	0.98	1
NMOC	3899	IFI35	0.00133	-0.148	0.835	0.86	0.98	1
NMOC	3900	BAG5	0.000667	0.204	1.16	0.86	0.98	1
NMOC	3901	HGD	0.00178	0.12	0.68	0.86	0.98	1
NMOC	3902	KIAA1524	0.00133	0.144	0.818	0.86	0.98	1
NMOC	3903	DPYD	0.002	-0.12	0.679	0.86	0.98	1
NMOC	3904	PCDHGA11	0.000646	-0.187	1.06	0.86	0.98	1
NMOC	3905	ADAMTSL3	0.000667	0.204	1.16	0.86	0.98	1
NMOC	3906	TMEM106A	0.000889	-0.197	1.12	0.86	0.98	1
NMOC	3907	KRT36	0.00133	-0.15	0.852	0.86	0.98	1
NMOC	3908	PPIP5K2	0.00133	0.144	0.819	0.86	0.98	1
NMOC	3909	FAM186B	0.00178	0.125	0.71	0.86	0.98	1
NMOC	3910	COL14A1	0.00111	0.148	0.848	0.86	0.98	1
NMOC	3911	ZNF43	0.00222	-0.119	0.685	0.86	0.98	1
NMOC	3912	SLC26A7	0.000889	0.155	0.89	0.86	0.98	1
NMOC	3913	CCL8	0.000889	-0.196	1.13	0.86	0.98	1
NMOC	3914	CEP70	0.00111	0.149	0.856	0.86	0.98	1
NMOC	3915	RFC2	0.000667	0.201	1.16	0.86	0.98	1
NMOC	3916	PSD4	0.000222	0.266	1.54	0.86	0.98	1
NMOC	3917	EPOR	0.000667	0.201	1.16	0.86	0.98	1
NMOC	3918	SUSD2	0.0018	-0.107	0.616	0.86	0.98	1
NMOC	3919	DOK2	0.000889	-0.194	1.12	0.86	0.98	1
NMOC	3920	CPNE1	0.00289	-0.1	0.582	0.86	0.98	1
NMOC	3921	CHRNE	0.00101	-0.133	0.771	0.86	0.98	1
NMOC	3922	C14ORF39	0.000889	0.157	0.914	0.86	0.98	1
NMOC	3923	MTHFD1	0.000444	-0.228	1.33	0.86	0.98	1
NMOC	3924	ME2	0.00133	0.14	0.818	0.86	0.98	1
NMOC	3925	CCDC125	0.000889	-0.191	1.12	0.86	0.98	1
NMOC	3926	CNGA3	0.00467	0.0731	0.429	0.86	0.98	1
NMOC	3927	ACAD8	0.000667	0.197	1.16	0.86	0.98	1
NMOC	3928	ERCC6	0.00244	0.101	0.594	0.87	0.98	1
NMOC	3929	LAMA2	0.00622	0.0655	0.387	0.87	0.98	1
NMOC	3930	FSTL4	0.000667	0.195	1.16	0.87	0.98	1
NMOC	3931	ZNF107	0.000889	-0.189	1.12	0.87	0.98	1
NMOC	3932	CAPN3	0.00733	-0.0642	0.38	0.87	0.98	1
NMOC	3933	SKIV2L2	0.000889	-0.19	1.12	0.87	0.98	1
NMOC	3934	PTPRG	0.000667	0.195	1.16	0.87	0.98	1
NMOC	3935	FPGS	0.00122	-0.126	0.75	0.87	0.98	1
NMOC	3936	ZNF669	0.00178	-0.134	0.794	0.87	0.98	1
NMOC	3937	FBXO10	0.000743	0.18	1.07	0.87	0.98	1
NMOC	3938	ABCC6	0.002	0.112	0.668	0.87	0.98	1
NMOC	3939	CPA6	0.000889	-0.16	0.956	0.87	0.98	1
NMOC	3940	CTPS	0.002	0.112	0.67	0.87	0.98	1
NMOC	3941	ZNF607	0.00267	-0.0983	0.587	0.87	0.98	1
NMOC	3942	C22ORF28	0.000889	-0.187	1.12	0.87	0.98	1
NMOC	3943	FAM48A	0.000889	-0.187	1.12	0.87	0.98	1
NMOC	3944	PON2	0.000667	0.193	1.16	0.87	0.98	1
NMOC	3945	PRAMEF2	0.00111	-0.185	1.11	0.87	0.98	1
NMOC	3946	C4ORF17	0.00122	0.105	0.634	0.87	0.98	1
NMOC	3947	LOXL3	0.000667	0.191	1.16	0.87	0.98	1
NMOC	3948	ZNF285	0.000667	-0.201	1.21	0.87	0.98	1
NMOC	3949	CMTM5	0.000444	0.205	1.24	0.87	0.98	1
NMOC	3950	ME3	0.000667	0.191	1.16	0.87	0.98	1
NMOC	3951	LIG3	0.00156	-0.133	0.804	0.87	0.98	1
NMOC	3952	GEMIN6	0.000444	-0.206	1.25	0.87	0.98	1
NMOC	3953	HOGA1	0.000575	0.116	0.705	0.87	0.98	1
NMOC	3954	KLK10	0.000215	0.219	1.33	0.87	0.98	1
NMOC	3955	ABCA9	0.00556	0.06	0.365	0.87	0.98	1
NMOC	3956	ODAM	0.000743	0.176	1.07	0.87	0.98	1
NMOC	3957	GJA5	0.000889	-0.184	1.12	0.87	0.98	1
NMOC	3958	PLCZ1	0.000667	0.191	1.16	0.87	0.98	1
NMOC	3959	IMPACT	0.00156	-0.132	0.806	0.87	0.98	1
NMOC	3960	EPSTI1	0.00133	-0.135	0.826	0.87	0.98	1
NMOC	3961	HEATR5B	0.00133	0.134	0.819	0.87	0.98	1
NMOC	3962	GFM2	0.000889	-0.182	1.12	0.87	0.98	1
NMOC	3963	CLIP4	0.000667	0.188	1.16	0.87	0.98	1
NMOC	3964	XDH	0.00222	-0.108	0.665	0.87	0.98	1
NMOC	3965	SULT2A1	0.00111	0.138	0.853	0.87	0.98	1
NMOC	3966	PCBD1	0.000444	0.202	1.25	0.87	0.98	1
NMOC	3967	ANKFN1	0.000667	-0.194	1.2	0.87	0.98	1
NMOC	3968	GLT8D1	0.00133	0.132	0.821	0.87	0.98	1
NMOC	3969	PCDHB14	0.000667	-0.139	0.866	0.87	0.98	1
NMOC	3970	SERPINA10	0.000667	0.185	1.16	0.87	0.98	1
NMOC	3971	EMR1	0.00222	0.101	0.629	0.87	0.98	1
NMOC	3972	ATP1A4	0.00178	0.109	0.685	0.87	0.98	1
NMOC	3973	C8ORF59	0.000743	0.17	1.07	0.87	0.98	1
NMOC	3974	FAM82A1	0.00244	0.097	0.609	0.87	0.98	1
NMOC	3975	UGGT2	0.00178	0.102	0.639	0.87	0.98	1
NMOC	3976	GNPTAB	0.00267	-0.103	0.65	0.87	0.98	1
NMOC	3977	AGXT2L2	0.00222	0.105	0.661	0.87	0.98	1
NMOC	3978	ATP13A5	0.00444	-0.0756	0.476	0.87	0.98	1
NMOC	3979	TCHHL1	0.00244	0.0606	0.382	0.87	0.98	1
NMOC	3980	BRDT	0.00133	0.13	0.821	0.87	0.98	1
NMOC	3981	MARVELD2	0.000667	0.183	1.16	0.87	0.98	1
NMOC	3982	MNDA	0.000667	0.185	1.17	0.87	0.98	1
NMOC	3983	PCDH12	0.00156	-0.127	0.807	0.87	0.98	1
NMOC	3984	ZSWIM2	0.000889	-0.176	1.12	0.88	0.98	1
NMOC	3985	NDUFAF3	0.000667	0.182	1.16	0.88	0.98	1
NMOC	3986	STAM2	0.000667	-0.184	1.17	0.88	0.98	1
NMOC	3987	SPG11	0.00333	-0.0887	0.565	0.88	0.98	1
NMOC	3988	C7ORF36	0.000444	0.195	1.24	0.88	0.98	1
NMOC	3989	BCAN	0.000889	-0.175	1.12	0.88	0.98	1
NMOC	3990	RCOR3	0.000222	0.232	1.49	0.88	0.98	1
NMOC	3991	DUSP27	0.000667	0.18	1.16	0.88	0.98	1
NMOC	3992	PRICKLE1	0.000222	0.237	1.53	0.88	0.98	1
NMOC	3993	TMEM144	0.000444	-0.204	1.32	0.88	0.98	1
NMOC	3994	AKR1B15	0.000889	-0.175	1.13	0.88	0.98	1
NMOC	3995	POSTN	0.00133	0.127	0.82	0.88	0.98	1
NMOC	3996	EDEM3	0.000667	0.179	1.16	0.88	0.98	1
NMOC	3997	HEMGN	0.000889	-0.173	1.12	0.88	0.98	1
NMOC	3998	MEFV	0.00223	0.0724	0.469	0.88	0.98	1
NMOC	3999	CYP4A11	0.00133	-0.127	0.825	0.88	0.98	1
NMOC	4000	GUCY2C	0.00222	-0.102	0.664	0.88	0.98	1
NMOC	4001	C18ORF54	0.000889	-0.173	1.12	0.88	0.98	1
NMOC	4002	RBP1	0.000444	0.191	1.24	0.88	0.98	1
NMOC	4003	PGCP	0.000667	0.178	1.16	0.88	0.98	1
NMOC	4004	FGA	0.00133	0.126	0.82	0.88	0.98	1
NMOC	4005	OR5I1	0.00178	-0.122	0.794	0.88	0.98	1
NMOC	4006	ATF7IP2	0.000444	0.158	1.03	0.88	0.98	1
NMOC	4007	KRT8	0.000667	0.178	1.16	0.88	0.98	1
NMOC	4008	EXOSC3	0.00178	-0.122	0.794	0.88	0.98	1
NMOC	4009	ATP2A1	0.00136	-0.098	0.641	0.88	0.98	1
NMOC	4010	AFP	0.000667	-0.18	1.18	0.88	0.98	1
NMOC	4011	VRK1	0.000444	0.19	1.24	0.88	0.98	1
NMOC	4012	ZSCAN5B	0.000889	-0.171	1.12	0.88	0.98	1
NMOC	4013	DDC	0.000444	0.189	1.24	0.88	0.98	1
NMOC	4014	BLOC1S2	0.000646	0.13	0.856	0.88	0.98	1
NMOC	4015	POLR3A	0.00133	0.125	0.821	0.88	0.98	1
NMOC	4016	ASCL3	0.00178	-0.12	0.792	0.88	0.98	1
NMOC	4017	RHOF	0.000667	0.15	0.985	0.88	0.98	1
NMOC	4018	ASAP3	0.000889	-0.17	1.12	0.88	0.98	1
NMOC	4019	TTC30B	0.000667	0.176	1.16	0.88	0.98	1
NMOC	4020	C8ORF85	0.000667	0.174	1.16	0.88	0.98	1
NMOC	4021	DNAJC18	0.000889	-0.169	1.12	0.88	0.98	1
NMOC	4022	C2ORF62	0.000667	0.175	1.16	0.88	0.98	1
NMOC	4023	ZNF471	0.00133	-0.125	0.828	0.88	0.98	1
NMOC	4024	PI4KA	0.000889	-0.141	0.936	0.88	0.98	1
NMOC	4025	MPHOSPH9	0.000667	0.174	1.16	0.88	0.98	1
NMOC	4026	OR51I2	0.00156	-0.11	0.732	0.88	0.98	1
NMOC	4027	PKDREJ	0.002	0.1	0.669	0.88	0.98	1
NMOC	4028	FHDC1	0.000667	0.173	1.16	0.88	0.98	1
NMOC	4029	ALG10B	0.000889	-0.167	1.12	0.88	0.98	1
NMOC	4030	PITPNM3	0.00106	-0.156	1.05	0.88	0.98	1
NMOC	4031	LYZL6	0.000444	0.192	1.29	0.88	0.98	1
NMOC	4032	C10ORF90	0.000889	0.171	1.15	0.88	0.98	1
NMOC	4033	MITD1	0.000889	-0.165	1.12	0.88	0.98	1
NMOC	4034	AGAP2	0.000667	0.17	1.16	0.88	0.98	1
NMOC	4035	ERN2	0.00111	0.126	0.855	0.88	0.98	1
NMOC	4036	VPS53	0.000667	0.171	1.17	0.88	0.98	1
NMOC	4037	AASDHPPT	0.000667	0.17	1.16	0.88	0.98	1
NMOC	4038	OR2F2	0.000667	0.17	1.16	0.88	0.98	1
NMOC	4039	SACS	0.00133	0.12	0.82	0.88	0.98	1
NMOC	4040	GIMAP2	0.004	-0.0743	0.508	0.88	0.98	1
NMOC	4041	UQCRC1	0.000667	0.169	1.16	0.88	0.98	1
NMOC	4042	MIER2	0.000667	0.169	1.16	0.88	0.98	1
NMOC	4043	NAGK	0.00133	0.12	0.82	0.88	0.98	1
NMOC	4044	IL12RB2	0.000444	-0.195	1.34	0.88	0.98	1
NMOC	4045	ICK	0.000667	0.168	1.16	0.88	0.98	1
NMOC	4046	OR5T1	0.00156	-0.118	0.814	0.89	0.98	1
NMOC	4047	ABCC2	0.00311	-0.0781	0.543	0.89	0.98	1
NMOC	4048	FNDC7	0.002	-0.102	0.713	0.89	0.98	1
NMOC	4049	MELK	0.000667	0.14	0.981	0.89	0.98	1
NMOC	4050	C20ORF106	0.000889	-0.16	1.12	0.89	0.98	1
NMOC	4051	WFDC8	0.00178	0.0976	0.683	0.89	0.98	1
NMOC	4052	SASS6	0.000667	0.166	1.16	0.89	0.98	1
NMOC	4053	INSR	0.000667	0.166	1.16	0.89	0.98	1
NMOC	4054	PDHX	0.000667	0.165	1.16	0.89	0.98	1
NMOC	4055	ELMOD3	0.00156	-0.114	0.805	0.89	0.98	1
NMOC	4056	ANGEL1	0.000667	0.163	1.16	0.89	0.98	1
NMOC	4057	CALCR	0.00244	-0.0923	0.653	0.89	0.98	1
NMOC	4058	IQCF1	0.000667	-0.166	1.17	0.89	0.98	1
NMOC	4059	KRT73	0.000667	0.163	1.16	0.89	0.98	1
NMOC	4060	AGXT2L1	0.000667	0.162	1.16	0.89	0.98	1
NMOC	4061	TMCO2	0.000431	-0.127	0.911	0.89	0.98	1
NMOC	4062	ZNF451	0.000889	-0.156	1.12	0.89	0.98	1
NMOC	4063	CXCR1	0.000667	0.161	1.16	0.89	0.98	1
NMOC	4064	SEC31B	0.00244	-0.0915	0.662	0.89	0.98	1
NMOC	4065	ITGB2	0.00115	-0.105	0.756	0.89	0.98	1
NMOC	4066	COL22A1	0.00311	-0.0741	0.536	0.89	0.98	1
NMOC	4067	TBRG1	0.000667	0.16	1.16	0.89	0.98	1
NMOC	4068	NOX5	0.000667	0.159	1.16	0.89	0.98	1
NMOC	4069	PHF3	0.000444	0.188	1.37	0.89	0.98	1
NMOC	4070	DHRS2	0.000667	0.159	1.16	0.89	0.98	1
NMOC	4071	CREG2	0.000667	0.158	1.16	0.89	0.98	1
NMOC	4072	IFLTD1	0.000667	0.158	1.16	0.89	0.98	1
NMOC	4073	ATP6AP1L	0.000667	0.157	1.16	0.89	0.98	1
NMOC	4074	GPRC5D	0.000667	0.157	1.16	0.89	0.98	1
NMOC	4075	ABCC8	0.000889	-0.151	1.12	0.89	0.98	1
NMOC	4076	C4ORF32	0.000667	0.157	1.16	0.89	0.98	1
NMOC	4077	ZNF485	0.000889	-0.152	1.12	0.89	0.98	1
NMOC	4078	ATP5L2	0.000444	0.147	1.09	0.89	0.98	1
NMOC	4079	ZNF280A	0.00244	-0.0815	0.607	0.89	0.98	1
NMOC	4080	ADAMTS9	0.000667	0.157	1.17	0.89	0.98	1
NMOC	4081	INSL6	0.000889	-0.15	1.12	0.89	0.98	1
NMOC	4082	ACADVL	0.00165	0.0746	0.557	0.89	0.98	1
NMOC	4083	CYP8B1	0.000889	0.119	0.891	0.89	0.98	1
NMOC	4084	ZNF708	0.000667	0.154	1.16	0.89	0.98	1
NMOC	4085	SLC25A40	0.000222	-0.193	1.44	0.89	0.98	1
NMOC	4086	OR10S1	0.000889	-0.15	1.13	0.89	0.98	1
NMOC	4087	PFKP	0.000889	-0.149	1.12	0.89	0.98	1
NMOC	4088	PIWIL2	0.000667	0.154	1.16	0.89	0.98	1
NMOC	4089	IFIH1	0.00556	-0.0531	0.401	0.89	0.98	1
NMOC	4090	ETV3L	0.000444	-0.173	1.31	0.89	0.98	1
NMOC	4091	LRRC40	0.000667	0.152	1.16	0.9	0.98	1
NMOC	4092	TDRD10	0.002	0.0883	0.672	0.9	0.98	1
NMOC	4093	C8ORF86	0.000667	0.152	1.16	0.9	0.98	1
NMOC	4094	SLC27A5	0.000667	0.151	1.16	0.9	0.98	1
NMOC	4095	CNTD1	0.000444	0.184	1.42	0.9	0.98	1
NMOC	4096	NIM1	0.000667	0.15	1.16	0.9	0.98	1
NMOC	4097	TAS2R50	0.00133	0.0966	0.746	0.9	0.98	1
NMOC	4098	C6ORF81	0.000667	-0.151	1.17	0.9	0.98	1
NMOC	4099	NRG4	0.000667	0.15	1.16	0.9	0.98	1
NMOC	4100	WDR53	0.000222	0.2	1.56	0.9	0.98	1
NMOC	4102	SLC35B4	0.000667	0.148	1.16	0.9	0.98	1
NMOC	4103	SEC23IP	0.00111	0.11	0.858	0.9	0.98	1
NMOC	4104	SLC22A25	0.00511	0.0529	0.414	0.9	0.98	1
NMOC	4105	ERLEC1	0.000889	-0.143	1.12	0.9	0.98	1
NMOC	4106	GABRR2	0.000667	0.148	1.16	0.9	0.98	1
NMOC	4107	TPO	0.00133	0.104	0.819	0.9	0.98	1
NMOC	4108	NFXL1	0.00111	0.113	0.893	0.9	0.98	1
NMOC	4109	CD5	0.000667	0.146	1.16	0.9	0.98	1
NMOC	4110	FAM111A	0.000667	0.121	0.959	0.9	0.98	1
NMOC	4111	ALDH3A2	0.000667	0.145	1.16	0.9	0.98	1
NMOC	4112	SLC5A4	0.00133	0.103	0.82	0.9	0.98	1
NMOC	4113	ACAP1	0.000646	-0.133	1.06	0.9	0.98	1
NMOC	4114	ASPN	0.000889	-0.14	1.12	0.9	0.98	1
NMOC	4115	GDPD4	0.00178	0.0749	0.598	0.9	0.98	1
NMOC	4116	MLLT10	0.000444	0.161	1.29	0.9	0.98	1
NMOC	4117	CEBPZ	0.000667	0.145	1.16	0.9	0.98	1
NMOC	4118	SCN11A	0.00133	0.0918	0.736	0.9	0.98	1
NMOC	4119	CCDC37	0.000444	0.161	1.29	0.9	0.98	1
NMOC	4120	PDE5A	0.000444	-0.164	1.31	0.9	0.98	1
NMOC	4121	TAS2R40	0.000444	-0.169	1.36	0.9	0.98	1
NMOC	4122	MAN2B1	0.00133	0.102	0.819	0.9	0.98	1
NMOC	4123	C7ORF31	0.00133	-0.106	0.86	0.9	0.98	1
NMOC	4124	IMPDH2	0.000667	0.143	1.16	0.9	0.98	1
NMOC	4125	WDR76	0.000444	-0.169	1.37	0.9	0.98	1
NMOC	4126	MAMDC2	0.000667	0.143	1.16	0.9	0.98	1
NMOC	4127	ALDH3B2	0.00215	0.0657	0.534	0.9	0.98	1
NMOC	4128	OR13D1	0.00222	-0.102	0.828	0.9	0.98	1
NMOC	4129	VNN1	0.000667	0.142	1.16	0.9	0.98	1
NMOC	4130	TRMT61B	0.00156	-0.102	0.835	0.9	0.98	1
NMOC	4131	SEC23B	0.00289	-0.0709	0.58	0.9	0.98	1
NMOC	4132	C19ORF57	0.00111	-0.137	1.12	0.9	0.98	1
NMOC	4133	ALS2CR11	0.00111	0.103	0.847	0.9	0.98	1
NMOC	4134	SPECC1	0.000889	-0.136	1.12	0.9	0.98	1
NMOC	4135	C15ORF2	0.00244	-0.0793	0.654	0.9	0.98	1
NMOC	4136	MRPL3	0.000444	-0.161	1.33	0.9	0.98	1
NMOC	4137	BBOX1	0.00111	0.104	0.861	0.9	0.98	1
NMOC	4138	C3ORF15	0.000667	-0.141	1.16	0.9	0.98	1
NMOC	4139	GCDH	0.002	0.0757	0.625	0.9	0.98	1
NMOC	4140	BBS10	0.00289	0.0696	0.575	0.9	0.98	1
NMOC	4141	MYBPH	0.000667	0.14	1.16	0.9	0.98	1
NMOC	4142	FKBP14	0.00133	0.0988	0.819	0.9	0.98	1
NMOC	4143	PPRC1	0.000287	0.149	1.23	0.9	0.98	1
NMOC	4144	BTN3A1	0.000444	-0.159	1.32	0.9	0.98	1
NMOC	4145	CSH2	0.000889	-0.135	1.12	0.9	0.98	1
NMOC	4146	FAM114A2	0.000889	-0.134	1.12	0.9	0.98	1
NMOC	4147	TIE1	0.000889	0.0999	0.833	0.9	0.98	1
NMOC	4148	NPL	0.00378	0.0582	0.488	0.91	0.98	1
NMOC	4149	SCUBE2	0.00267	0.0657	0.551	0.91	0.98	1
NMOC	4150	MCEE	0.000667	0.137	1.16	0.91	0.98	1
NMOC	4151	CRYBA4	0.00111	-0.104	0.878	0.91	0.98	1
NMOC	4152	IFT43	0.000889	-0.133	1.12	0.91	0.98	1
NMOC	4155	ARHGAP18	0.000667	0.137	1.16	0.91	0.98	1
NMOC	4156	LLGL2	0.0017	0.0885	0.751	0.91	0.98	1
NMOC	4157	PBX4	0.000575	0.101	0.855	0.91	0.98	1
NMOC	4158	CCS	0.000667	0.136	1.16	0.91	0.98	1
NMOC	4159	ACADL	0.00133	-0.1	0.855	0.91	0.98	1
NMOC	4160	NLRX1	0.00133	0.0969	0.826	0.91	0.98	1
NMOC	4161	SLC6A7	0.000934	-0.0906	0.773	0.91	0.98	1
NMOC	4162	ACSM2A	0.00287	-0.0498	0.425	0.91	0.98	1
NMOC	4163	ZNF333	0.002	0.0784	0.669	0.91	0.98	1
NMOC	4164	DHX38	0.00133	0.0957	0.818	0.91	0.98	1
NMOC	4165	MTIF2	0.000667	0.136	1.16	0.91	0.98	1
NMOC	4166	MTMR7	0.000667	0.135	1.16	0.91	0.98	1
NMOC	4167	PHKG1	0.000667	0.135	1.16	0.91	0.98	1
NMOC	4168	GALNT14	0.00133	0.095	0.819	0.91	0.98	1
NMOC	4169	LMAN1L	0.000667	0.134	1.16	0.91	0.98	1
NMOC	4170	POLR3C	0.00156	0.0834	0.722	0.91	0.98	1
NMOC	4171	ANKRD33	0.000222	0.175	1.52	0.91	0.98	1
NMOC	4172	CCDC62	0.00133	0.0949	0.822	0.91	0.98	1
NMOC	4173	PDE4DIP	0.00378	0.0562	0.487	0.91	0.98	1
NMOC	4174	CCL18	0.000889	-0.129	1.12	0.91	0.98	1
NMOC	4175	TXLNB	0.00156	-0.0929	0.808	0.91	0.98	1
NMOC	4176	ZNF223	0.002	-0.0784	0.682	0.91	0.98	1
NMOC	4177	RWDD2B	0.00133	0.094	0.818	0.91	0.98	1
NMOC	4178	ITGA2	0.00133	0.0945	0.823	0.91	0.98	1
NMOC	4179	TMEM170A	0.00133	-0.0993	0.868	0.91	0.98	1
NMOC	4180	HIST1H4A	0.000667	0.136	1.19	0.91	0.98	1
NMOC	4181	KIF20A	0.00111	0.0972	0.851	0.91	0.98	1
NMOC	4182	POP4	0.000889	-0.128	1.12	0.91	0.98	1
NMOC	4183	P4HA2	0.000889	-0.127	1.12	0.91	0.98	1
NMOC	4184	TMPRSS6	0.000862	0.0871	0.77	0.91	0.98	1
NMOC	4185	OR2K2	0.000889	-0.127	1.13	0.91	0.98	1
NMOC	4186	ZNF225	0.000889	-0.125	1.12	0.91	0.98	1
NMOC	4187	OR2M5	0.000222	-0.163	1.46	0.91	0.98	1
NMOC	4188	WBP2NL	0.00156	-0.0898	0.806	0.91	0.98	1
NMOC	4189	FAM179A	0.000889	-0.126	1.14	0.91	0.98	1
NMOC	4190	CETP	0.00156	0.0886	0.804	0.91	0.98	1
NMOC	4191	C3ORF23	0.000667	0.127	1.16	0.91	0.98	1
NMOC	4192	GALNT13	0.000667	0.128	1.16	0.91	0.98	1
NMOC	4193	CCDC93	0.000667	0.127	1.16	0.91	0.98	1
NMOC	4194	ADD3	0.000667	0.127	1.16	0.91	0.98	1
NMOC	4195	CYP4X1	0.00133	-0.0914	0.831	0.91	0.98	1
NMOC	4196	TRIM60	0.000667	0.127	1.16	0.91	0.98	1
NMOC	4197	RNLS	0.000444	0.14	1.28	0.91	0.98	1
NMOC	4198	MCM8	0.000889	-0.122	1.12	0.91	0.98	1
NMOC	4199	TMEM160	0.000667	0.126	1.16	0.91	0.98	1
NMOC	4200	CD180	0.00222	0.0674	0.618	0.91	0.98	1
NMOC	4201	TTC19	0.000667	0.126	1.16	0.91	0.98	1
NMOC	4202	SPO11	0.00133	0.0886	0.819	0.91	0.98	1
NMOC	4203	SPATS1	0.000222	0.165	1.53	0.91	0.98	1
NMOC	4204	KCNJ1	0.000889	-0.121	1.12	0.91	0.98	1
NMOC	4205	GBP7	0.00289	0.0582	0.54	0.91	0.98	1
NMOC	4206	C9ORF135	0.000444	0.136	1.26	0.91	0.98	1
NMOC	4207	LILRB5	0.000667	0.125	1.16	0.91	0.98	1
NMOC	4208	GNB3	0.000667	0.125	1.16	0.91	0.98	1
NMOC	4210	CCDC83	0.00111	-0.119	1.11	0.91	0.98	1
NMOC	4211	ABCB4	0.000667	0.129	1.21	0.92	0.98	1
NMOC	4212	SKA1	0.000667	0.124	1.16	0.92	0.98	1
NMOC	4213	CKAP2L	0.000889	-0.119	1.12	0.92	0.98	1
NMOC	4214	MS4A2	0.00356	0.0548	0.516	0.92	0.98	1
NMOC	4215	GNLY	0.00133	0.119	1.12	0.92	0.98	1
NMOC	4216	RASSF2	0.000667	0.123	1.16	0.92	0.98	1
NMOC	4217	FSCB	0.000889	-0.12	1.13	0.92	0.98	1
NMOC	4218	TPMT	0.000667	0.122	1.16	0.92	0.98	1
NMOC	4219	ACVR1	0.000889	0.0939	0.889	0.92	0.98	1
NMOC	4220	SLC26A3	0.000667	-0.123	1.17	0.92	0.98	1
NMOC	4221	C10ORF27	0.000444	0.137	1.3	0.92	0.98	1
NMOC	4222	CDK20	0.000667	-0.122	1.16	0.92	0.98	1
NMOC	4223	THBS4	0.000889	0.0968	0.925	0.92	0.98	1
NMOC	4224	SRRM5	0.000444	0.13	1.24	0.92	0.98	1
NMOC	4225	GRM8	0.000667	0.121	1.16	0.92	0.98	1
NMOC	4226	PARK2	0.000889	-0.117	1.12	0.92	0.98	1
NMOC	4227	OR10A2	0.000222	-0.149	1.44	0.92	0.98	1
NMOC	4228	ZNF692	0.000889	-0.116	1.12	0.92	0.98	1
NMOC	4229	ATP6V0D2	0.00267	0.058	0.559	0.92	0.98	1
NMOC	4230	TUSC3	0.000667	0.12	1.16	0.92	0.98	1
NMOC	4231	LEPREL1	0.000667	0.12	1.16	0.92	0.98	1
NMOC	4232	UGT2B15	0.000667	0.122	1.18	0.92	0.98	1
NMOC	4233	EPS8L1	0.00202	-0.0769	0.745	0.92	0.98	1
NMOC	4234	RAB27A	0.000667	0.119	1.16	0.92	0.98	1
NMOC	4235	APEX1	0.00156	-0.0827	0.803	0.92	0.98	1
NMOC	4236	CYP3A43	0.00178	-0.0862	0.837	0.92	0.98	1
NMOC	4237	DIS3	0.002	0.0689	0.669	0.92	0.98	1
NMOC	4238	ZNF662	0.00111	0.0905	0.881	0.92	0.98	1
NMOC	4239	TNFAIP8L2	0.000287	-9.97	97.3	0.92	0.98	1
NMOC	4240	C1ORF227	0.000503	0.11	1.07	0.92	0.98	1
NMOC	4241	SIRT4	0.000444	0.126	1.24	0.92	0.98	1
NMOC	4242	FAM129A	0.00289	0.0587	0.574	0.92	0.98	1
NMOC	4243	FUT4	0.00178	-0.0806	0.793	0.92	0.98	1
NMOC	4244	SPAG4	0.000667	-0.119	1.17	0.92	0.98	1
NMOC	4245	KRT82	0.000718	-0.0795	0.785	0.92	0.98	1
NMOC	4246	CHEK1	0.000667	0.118	1.16	0.92	0.98	1
NMOC	4247	RPP21	0.000431	0.11	1.09	0.92	0.98	1
NMOC	4248	PF4	0.000287	-9.75	97.2	0.92	0.98	1
NMOC	4249	ALDH2	0.000667	0.116	1.16	0.92	0.98	1
NMOC	4250	C6ORF223	0.000444	0.125	1.25	0.92	0.98	1
NMOC	4251	CES5A	0.00287	-0.0397	0.398	0.92	0.98	1
NMOC	4252	APOBEC2	0.000287	-9.66	97	0.92	0.98	1
NMOC	4253	KDELR3	0.000667	-0.115	1.16	0.92	0.98	1
NMOC	4254	EIF2D	0.000667	0.114	1.16	0.92	0.98	1
NMOC	4255	HSCB	0.000889	-0.11	1.12	0.92	0.98	1
NMOC	4256	ARHGAP9	0.000667	0.114	1.16	0.92	0.98	1
NMOC	4257	GSR	0.000667	0.119	1.21	0.92	0.98	1
NMOC	4258	OR2AG1	0.000667	0.114	1.16	0.92	0.98	1
NMOC	4259	SNX4	0.000667	0.113	1.16	0.92	0.98	1
NMOC	4260	ENOX1	0.000889	-0.11	1.12	0.92	0.98	1
NMOC	4261	KRT222	0.000667	0.113	1.16	0.92	0.98	1
NMOC	4262	CHRNB3	0.00111	0.0828	0.847	0.92	0.98	1
NMOC	4263	CEACAM5	0.000444	-0.127	1.3	0.92	0.98	1
NMOC	4265	RAD51B	0.000718	-0.0776	0.796	0.92	0.98	1
NMOC	4266	NAALAD2	0.000889	-0.109	1.12	0.92	0.98	1
NMOC	4267	TYR	0.00467	-0.0452	0.465	0.92	0.98	1
NMOC	4268	UTP11L	0.000667	0.112	1.16	0.92	0.98	1
NMOC	4270	POLB	0.000444	0.124	1.28	0.92	0.98	1
NMOC	4271	MYOM2	0.00489	0.0413	0.429	0.92	0.98	1
NMOC	4272	SLC12A6	0.00111	-0.0832	0.863	0.92	0.98	1
NMOC	4273	STXBP3	0.00111	0.0847	0.879	0.92	0.98	1
NMOC	4274	DDX52	0.00156	-0.0825	0.868	0.92	0.98	1
NMOC	4275	HEATR3	0.000889	-0.106	1.12	0.92	0.98	1
NMOC	4276	ZNF701	0.000889	-0.106	1.12	0.92	0.98	1
NMOC	4277	AGFG1	0.000222	-0.142	1.51	0.93	0.98	1
NMOC	4279	PLCB3	0.000849	0.0991	1.06	0.93	0.98	1
NMOC	4280	ACSS1	0.000667	0.108	1.16	0.93	0.98	1
NMOC	4281	CCDC111	0.000889	-0.105	1.13	0.93	0.98	1
NMOC	4282	WDSUB1	0.000667	0.107	1.16	0.93	0.98	1
NMOC	4283	OBSCN	0.0114	-0.0284	0.306	0.93	0.98	1
NMOC	4284	NPFF	0.000667	0.107	1.16	0.93	0.98	1
NMOC	4285	ITIH2	0.00467	0.0395	0.43	0.93	0.98	1
NMOC	4286	ZMYM6	0.000667	0.106	1.16	0.93	0.98	1
NMOC	4287	UNC45B	0.000444	-0.117	1.27	0.93	0.98	1
NMOC	4288	CLCNKB	0.000889	-0.103	1.13	0.93	0.98	1
NMOC	4289	OR6P1	0.000889	-0.103	1.12	0.93	0.98	1
NMOC	4290	NRIP1	0.000444	-0.121	1.33	0.93	0.98	1
NMOC	4291	ZNF554	0.0017	0.0685	0.751	0.93	0.98	1
NMOC	4292	LILRA5	0.00133	0.0742	0.821	0.93	0.98	1
NMOC	4293	UMPS	0.000222	0.139	1.54	0.93	0.98	1
NMOC	4294	PDCD4	0.000667	0.104	1.16	0.93	0.98	1
NMOC	4295	C11ORF40	0.000667	-0.0897	1	0.93	0.98	1
NMOC	4297	TAS2R16	0.000444	-0.118	1.33	0.93	0.98	1
NMOC	4298	GCC2	0.000889	-0.1	1.13	0.93	0.98	1
NMOC	4301	TRPC1	0.000667	0.102	1.16	0.93	0.98	1
NMOC	4302	ROBO4	0.000667	0.102	1.16	0.93	0.98	1
NMOC	4303	OR51G1	0.000667	0.102	1.16	0.93	0.98	1
NMOC	4304	GPRIN3	0.000444	0.109	1.24	0.93	0.98	1
NMOC	4305	OR2A12	0.000667	-0.0857	0.974	0.93	0.98	1
NMOC	4306	MRPL37	0.000667	0.102	1.16	0.93	0.98	1
NMOC	4307	C9ORF21	0.000889	0.0772	0.88	0.93	0.98	1
NMOC	4308	FUT2	0.000646	-0.0627	0.718	0.93	0.98	1
NMOC	4309	TAS2R19	0.000667	0.102	1.17	0.93	0.98	1
NMOC	4310	DHX29	0.000444	-0.116	1.33	0.93	0.98	1
NMOC	4311	C14ORF21	0.000889	-0.0973	1.12	0.93	0.98	1
NMOC	4312	NDUFS1	0.00222	0.0574	0.661	0.93	0.98	1
NMOC	4313	SLC22A3	0.000889	-0.0971	1.12	0.93	0.98	1
NMOC	4314	TULP3	0.00133	0.0711	0.821	0.93	0.98	1
NMOC	4316	ALKBH3	0.00422	-0.0408	0.473	0.93	0.98	1
NMOC	4317	C17ORF57	0.00333	0.0481	0.559	0.93	0.98	1
NMOC	4318	ANKMY2	0.000889	-0.0967	1.12	0.93	0.98	1
NMOC	4319	PCDHB13	0.000889	-0.0794	0.924	0.93	0.98	1
NMOC	4322	TFR2	0.000667	0.0996	1.16	0.93	0.98	1
NMOC	4323	INADL	0.00222	-0.0532	0.622	0.93	0.98	1
NMOC	4324	PRSS36	0.00111	0.0771	0.902	0.93	0.98	1
NMOC	4327	EFHA2	0.000667	0.0985	1.16	0.93	0.98	1
NMOC	4328	MTNR1B	0.000222	0.136	1.6	0.93	0.98	1
NMOC	4329	GRAMD3	0.00244	-0.0552	0.654	0.93	0.98	1
NMOC	4331	ST8SIA5	0.000444	0.105	1.25	0.93	0.98	1
NMOC	4332	CPNE7	0.00133	0.0974	1.16	0.93	0.98	1
NMOC	4335	DSEL	0.000444	0.104	1.24	0.93	0.98	1
NMOC	4337	PAH	0.00533	0.0345	0.414	0.93	0.98	1
NMOC	4338	PIP5K1B	0.000444	-0.111	1.34	0.93	0.98	1
NMOC	4344	BCAS1	0.00156	-0.0661	0.804	0.93	0.98	1
NMOC	4350	CLEC1A	0.000444	0.105	1.29	0.93	0.98	1
NMOC	4352	CARM1	0.000667	0.0941	1.16	0.94	0.98	1
NMOC	4369	C17ORF53	0.000667	0.0936	1.16	0.94	0.98	1
NMOC	4370	PTCD2	0.000667	0.0929	1.16	0.94	0.98	1
NMOC	4373	ZNF300	0.00111	-0.0688	0.859	0.94	0.98	1
NMOC	4389	POLH	0.00156	-0.0638	0.805	0.94	0.98	1
NMOC	4396	ZNF860	0.000667	0.0781	0.988	0.94	0.98	1
NMOC	4454	WDR35	0.00156	-0.057	0.73	0.94	0.98	1
NMOC	4459	RIPK3	0.000222	0.12	1.53	0.94	0.98	1
NMOC	4479	ZNF33B	0.000889	-0.0875	1.13	0.94	0.98	1
NMOC	4481	CIRH1A	0.000667	0.0901	1.16	0.94	0.98	1
NMOC	4485	RASGRF2	0.000667	0.0897	1.16	0.94	0.98	1
NMOC	4489	GSTK1	0.00111	-0.0687	0.887	0.94	0.98	1
NMOC	4495	TEP1	0.00378	-0.0395	0.512	0.94	0.98	1
NMOC	4501	MTPAP	0.000444	-0.104	1.36	0.94	0.98	1
NMOC	4507	TRMU	0.00156	-0.0613	0.805	0.94	0.98	1
NMOC	4509	GNAT2	0.000667	0.0879	1.16	0.94	0.98	1
NMOC	4510	CRTAC1	0.000444	-0.101	1.33	0.94	0.98	1
NMOC	4519	PLSCR1	0.000222	-0.109	1.46	0.94	0.98	1
NMOC	4520	CCDC142	0.000667	0.0865	1.16	0.94	0.98	1
NMOC	4523	TCTE1	0.000667	-0.0872	1.17	0.94	0.98	1
NMOC	4526	PRKACG	0.000667	0.086	1.16	0.94	0.98	1
NMOC	4530	TRIM24	0.000667	0.0855	1.16	0.94	0.98	1
NMOC	4531	FAM75C1	0.000849	0.0786	1.06	0.94	0.98	1
NMOC	4532	SLC25A35	0.000667	0.0858	1.16	0.94	0.98	1
NMOC	4538	COMMD10	0.000444	-0.0959	1.31	0.94	0.98	1
NMOC	4543	MERTK	0.000667	-0.085	1.16	0.94	0.98	1
NMOC	4546	TTLL2	0.000667	-0.0865	1.18	0.94	0.98	1
NMOC	4551	IGSF8	0.000667	0.0848	1.16	0.94	0.98	1
NMOC	4557	DNAH9	0.00422	0.0333	0.456	0.94	0.98	1
NMOC	4563	CYP3A5	0.00333	0.045	0.619	0.94	0.98	1
NMOC	4572	MFSD4	0.000667	0.0835	1.16	0.94	0.98	1
NMOC	4573	FGD2	0.000889	-0.0693	0.961	0.94	0.98	1
NMOC	4575	CST2	0.00111	-0.0807	1.12	0.94	0.98	1
NMOC	4576	GUSB	0.000889	-0.0807	1.12	0.94	0.98	1
NMOC	4579	GTF2E2	0.000667	0.0834	1.16	0.94	0.98	1
NMOC	4590	STK10	0.000667	-0.0848	1.18	0.94	0.98	1
NMOC	4598	KIAA0196	0.000889	0.0597	0.837	0.94	0.98	1
NMOC	4602	ZNF227	0.002	-0.0462	0.647	0.94	0.98	1
NMOC	4636	CYP2C19	0.002	-0.0418	0.591	0.94	0.98	1
NMOC	4643	LXN	0.00122	0.0451	0.639	0.94	0.98	1
NMOC	4644	SLK	0.000667	0.0817	1.16	0.94	0.98	1
NMOC	4677	KCNH8	0.000667	0.0814	1.16	0.94	0.98	1
NMOC	4691	TOMM20L	0.000667	0.0812	1.16	0.94	0.98	1
NMOC	4786	EYA4	0.000667	0.0804	1.16	0.94	0.98	1
NMOC	4813	NOTCH4	0.000667	0.08	1.16	0.94	0.98	1
NMOC	4834	C17ORF107	0.0035	0.0362	0.531	0.95	0.98	1
NMOC	4838	METTL19	0.00156	-0.0547	0.804	0.95	0.98	1
NMOC	4840	AP4B1	0.000444	0.0915	1.35	0.95	0.98	1
NMOC	4846	MYL5	0.00265	0.0413	0.612	0.95	0.98	1
NMOC	4848	MAPK13	0.000667	0.0782	1.16	0.95	0.98	1
NMOC	4861	NSMAF	0.00133	0.0548	0.818	0.95	0.98	1
NMOC	4865	ZNF550	0.000667	-0.0782	1.17	0.95	0.98	1
NMOC	4893	PHLDB1	0.000667	0.0771	1.16	0.95	0.98	1
NMOC	4931	MOGAT2	0.000667	0.0766	1.16	0.95	0.98	1
NMOC	5023	PRKAR1B	0.000667	0.0761	1.16	0.95	0.98	1
NMOC	5051	IMPA2	0.000667	0.0757	1.16	0.95	0.98	1
NMOC	5278	PCDHB7	0.000667	-0.0754	1.17	0.95	0.98	1
NMOC	5308	HIVEP3	0.000431	0.0704	1.09	0.95	0.98	1
NMOC	5354	RTL1	0.000667	-0.0755	1.18	0.95	0.98	1
NMOC	5369	ZNF221	0.004	-0.0326	0.508	0.95	0.98	1
NMOC	5384	SYT10	0.000667	-0.0758	1.18	0.95	0.98	1
NMOC	5397	C6ORF191	0.000889	-0.0717	1.12	0.95	0.98	1
NMOC	5425	PLCB4	0.000667	0.0739	1.16	0.95	0.98	1
NMOC	5431	ANKRD23	0.000444	0.084	1.32	0.95	0.98	1
NMOC	5525	SLC12A9	0.00133	-0.0533	0.845	0.95	0.98	1
NMOC	5549	CA6	0.000444	0.0794	1.26	0.95	0.98	1
NMOC	5561	CKMT1B	0.000667	0.0724	1.16	0.95	0.98	1
NMOC	5564	IL18RAP	0.00156	-0.0504	0.806	0.95	0.98	1
NMOC	5583	ATP6V1H	0.000667	-0.0721	1.16	0.95	0.98	1
NMOC	5636	OR2T2	0.00115	0.0362	0.587	0.95	0.98	1
NMOC	5652	UGT2B28	0.000667	-0.0717	1.17	0.95	0.98	1
NMOC	5690	CHL1	0.000667	0.0711	1.16	0.95	0.98	1
NMOC	5760	NMNAT3	0.00222	-0.0416	0.681	0.95	0.98	1
NMOC	5775	EFHC1	0.000667	-0.0713	1.17	0.95	0.98	1
NMOC	5833	FAM129B	0.00133	0.0511	0.84	0.95	0.98	1
NMOC	6002	OR8G5	0.000667	-0.0697	1.16	0.95	0.98	1
NMOC	6053	ZNF417	0.000575	0.0639	1.06	0.95	0.98	1
NMOC	6081	HIPK3	0.000667	0.0695	1.16	0.95	0.98	1
NMOC	6126	PPIL4	0.000889	-0.0669	1.12	0.95	0.98	1
NMOC	6128	SPTAN1	0.000889	0.0673	1.13	0.95	0.98	1
NMOC	6137	GRIN2C	0.000849	0.0631	1.06	0.95	0.98	1
NMOC	6144	UNC13B	0.00156	-0.0477	0.804	0.95	0.98	1
NMOC	6168	MICAL2	0.000667	0.0682	1.16	0.95	0.98	1
NMOC	6215	CCDC7	0.000667	0.0676	1.16	0.95	0.98	1
NMOC	6219	C12ORF39	0.000667	-0.0688	1.18	0.95	0.98	1
NMOC	6238	MED31	0.000667	0.0668	1.16	0.95	0.98	1
NMOC	6239	SLC35F5	0.000889	-0.0646	1.12	0.95	0.98	1
NMOC	6245	RXFP3	0.000222	-0.084	1.46	0.95	0.98	1
NMOC	6254	PSG3	0.00111	0.049	0.852	0.95	0.98	1
NMOC	6270	METTL7B	0.000889	-0.0647	1.13	0.95	0.98	1
NMOC	6358	YTHDC2	0.000444	0.0695	1.24	0.96	0.98	1
NMOC	6360	ADAL	0.000667	0.0651	1.16	0.96	0.98	1
NMOC	6378	DIEXF	0.000667	0.0649	1.16	0.96	0.98	1
NMOC	6396	KIAA1199	0.002	0.0358	0.642	0.96	0.98	1
NMOC	6470	CD109	0.00244	-0.0361	0.664	0.96	0.98	1
NMOC	6530	THUMPD1	0.000889	-0.0605	1.12	0.96	0.98	1
NMOC	6540	METTL21A	0.00267	0.0314	0.583	0.96	0.98	1
NMOC	6541	PLEKHG2	0.000667	-0.0634	1.18	0.96	0.98	1
NMOC	6707	LAMA1	0.00244	0.0323	0.605	0.96	0.98	1
NMOC	6820	APOB	0.00133	0.0437	0.82	0.96	0.98	1
NMOC	6995	TRIO	0.000444	0.068	1.28	0.96	0.98	1
NMOC	7063	SMC4	0.00111	-0.0469	0.888	0.96	0.98	1
NMOC	7360	OR2M4	0.00133	0.0585	1.12	0.96	0.98	1
NMOC	7432	ACTA2	0.000222	-0.0757	1.45	0.96	0.98	1
NMOC	7771	TMC4	0.000667	0.0603	1.16	0.96	0.98	1
NMOC	7808	NAA16	0.000889	0.0469	0.904	0.96	0.98	1
NMOC	7992	PPID	0.00244	-0.0297	0.576	0.96	0.98	1
NMOC	8139	SFT2D1	0.000667	0.0593	1.16	0.96	0.98	1
NMOC	8151	MBIP	0.000444	0.0653	1.28	0.96	0.98	1
NMOC	8181	AGAP6	0.000849	0.0542	1.06	0.96	0.98	1
NMOC	8235	HAUS4	0.000667	0.0588	1.16	0.96	0.98	1
NMOC	8249	ADH6	0.000444	0.0728	1.44	0.96	0.98	1
NMOC	8251	CEP128	0.00289	-0.0291	0.574	0.96	0.98	1
NMOC	8270	ORC3	0.00133	0.0415	0.821	0.96	0.98	1
NMOC	8314	TIMM50	0.000444	0.0642	1.27	0.96	0.98	1
NMOC	8581	C17ORF47	0.000222	0.075	1.51	0.96	0.98	1
NMOC	8614	RAET1E	0.00178	-0.045	0.908	0.96	0.98	1
NMOC	8689	YME1L1	0.000667	0.0573	1.16	0.96	0.98	1
NMOC	8744	TMOD4	0.000889	-0.0552	1.12	0.96	0.98	1
NMOC	8829	NOP14	0.000889	0.0557	1.13	0.96	0.98	1
NMOC	9049	AVIL	0.00244	-0.0322	0.664	0.96	0.98	1
NMOC	9080	ADCY8	0.000667	0.0559	1.16	0.96	0.98	1
NMOC	9114	CEACAM8	0.000667	0.0548	1.16	0.96	0.98	1
NMOC	9116	CTNNAL1	0.000667	0.0548	1.16	0.96	0.98	1
NMOC	9121	GLP2R	0.00111	-0.0524	1.12	0.96	0.98	1
NMOC	9122	LRRC37B	0.00371	-0.0247	0.529	0.96	0.98	1
NMOC	9138	TTLL6	0.00156	-0.0368	0.807	0.96	0.98	1
NMOC	9139	ERMAP	0.000222	-0.0662	1.45	0.96	0.98	1
NMOC	9141	GPR115	0.00156	0.0366	0.805	0.96	0.98	1
NMOC	9149	SNIP1	0.000667	0.0518	1.16	0.96	0.98	1
NMOC	9151	MCM3	0.000222	0.0627	1.43	0.97	0.98	1
NMOC	9152	FAM114A1	0.000667	0.0506	1.16	0.97	0.98	1
NMOC	9153	SLFNL1	0.000444	-0.0585	1.34	0.97	0.98	1
NMOC	9154	C12ORF11	0.00178	0.0351	0.805	0.97	0.98	1
NMOC	9155	CFB	0.000667	-0.0504	1.16	0.97	0.98	1
NMOC	9156	ZSCAN16	0.000667	-0.0513	1.19	0.97	0.98	1
NMOC	9157	PLEKHG1	0.000667	-0.05	1.16	0.97	0.98	1
NMOC	9158	MYL7	0.00079	0.0341	0.789	0.97	0.98	1
NMOC	9159	TRIM15	0.00111	-0.0386	0.896	0.97	0.98	1
NMOC	9160	IL33	0.000444	0.0552	1.29	0.97	0.98	1
NMOC	9161	STEAP2	0.00244	0.0281	0.657	0.97	0.98	1
NMOC	9162	NFYA	0.000667	0.0489	1.16	0.97	0.98	1
NMOC	9163	TRAPPC1	0.000667	0.0488	1.16	0.97	0.98	1
NMOC	9164	LECT1	0.00136	-0.0276	0.656	0.97	0.98	1
NMOC	9165	HSF2BP	0.000667	0.0486	1.16	0.97	0.98	1
NMOC	9166	PPIL2	0.000444	0.0526	1.26	0.97	0.98	1
NMOC	9167	NEBL	0.000222	0.0689	1.66	0.97	0.98	1
NMOC	9168	ASS1	0.002	0.0276	0.671	0.97	0.98	1
NMOC	9169	ZNF442	0.00222	-0.0281	0.687	0.97	0.98	1
NMOC	9170	TTLL3	0.00215	-0.022	0.537	0.97	0.98	1
NMOC	9171	APOLD1	0.00265	0.025	0.612	0.97	0.98	1
NMOC	9172	CFTR	0.00582	-0.0115	0.285	0.97	0.98	1
NMOC	9173	NCKAP1L	0.000889	0.0366	0.908	0.97	0.98	1
NMOC	9174	PIGT	0.000667	-0.0467	1.16	0.97	0.98	1
NMOC	9175	CSMD3	0.00111	-0.0342	0.864	0.97	0.99	1
NMOC	9176	PRKD3	0.000667	0.0455	1.16	0.97	0.99	1
NMOC	9177	SRA1	0.000222	-0.0567	1.45	0.97	0.99	1
NMOC	9178	AMZ2	0.000889	0.036	0.922	0.97	0.99	1
NMOC	9179	RPAP3	0.000667	0.0452	1.16	0.97	0.99	1
NMOC	9180	WDR70	0.000444	-0.0526	1.36	0.97	0.99	1
NMOC	9181	TMEM133	0.000222	0.0563	1.45	0.97	0.99	1
NMOC	9182	OR2T10	0.000889	-0.0431	1.12	0.97	0.99	1
NMOC	9183	TAF1A	0.000667	0.0445	1.16	0.97	0.99	1
NMOC	9184	ARMC4	0.00289	0.0222	0.578	0.97	0.99	1
NMOC	9185	OR51F2	0.000667	-0.0445	1.16	0.97	0.99	1
NMOC	9186	VTI1A	0.000444	-0.051	1.36	0.97	0.99	1
NMOC	9187	PAFAH2	0.00129	0.0195	0.521	0.97	0.99	1
NMOC	9188	SYNJ2	0.00244	-0.0223	0.598	0.97	0.99	1
NMOC	9189	C14ORF169	0.000889	0.0417	1.13	0.97	0.99	1
NMOC	9190	CYP3A4	0.00222	0.0241	0.661	0.97	0.99	1
NMOC	9191	PRDM9	0.000889	-0.0407	1.12	0.97	0.99	1
NMOC	9192	ZNF396	0.00133	-0.0318	0.884	0.97	0.99	1
NMOC	9193	BPIFB6	0.00133	-0.0395	1.11	0.97	0.99	1
NMOC	9194	EXD1	0.00156	0.0286	0.805	0.97	0.99	1
NMOC	9195	PCDHAC1	0.00244	0.0214	0.603	0.97	0.99	1
NMOC	9196	UBA6	0.000667	-0.0411	1.16	0.97	0.99	1
NMOC	9197	KCNK18	0.00222	0.0213	0.601	0.97	0.99	1
NMOC	9198	LGALS12	0.00133	-0.0291	0.827	0.97	0.99	1
NMOC	9199	SLC26A8	0.00156	-0.0283	0.805	0.97	0.99	1
NMOC	9200	SIRT3	0.000889	0.0391	1.12	0.97	0.99	1
NMOC	9201	OR52N4	0.000222	-0.0495	1.45	0.97	0.99	1
NMOC	9202	FSCN2	0.000849	0.0361	1.06	0.97	0.99	1
NMOC	9203	MMP7	0.000444	-0.0437	1.29	0.97	0.99	1
NMOC	9204	TIMD4	0.00111	-0.0292	0.865	0.97	0.99	1
NMOC	9205	C1ORF127	0.000667	-0.0393	1.17	0.97	0.99	1
NMOC	9206	TXNDC16	0.00156	0.0268	0.804	0.97	0.99	1
NMOC	9207	RRP1B	0.000575	-0.0354	1.06	0.97	0.99	1
NMOC	9208	COLQ	0.000667	0.038	1.16	0.97	0.99	1
NMOC	9209	C6ORF118	0.000889	-0.0295	0.9	0.97	0.99	1
NMOC	9210	CHRNA10	0.000444	-0.0428	1.32	0.97	0.99	1
NMOC	9211	OR52H1	0.000667	-0.0378	1.17	0.97	0.99	1
NMOC	9212	TOR1AIP2	0.000667	-0.0377	1.17	0.97	0.99	1
NMOC	9213	DMKN	0.00133	0.026	0.818	0.97	0.99	1
NMOC	9214	EDN1	0.000667	0.0358	1.16	0.98	0.99	1
NMOC	9215	CPA4	0.00222	0.0203	0.661	0.98	0.99	1
NMOC	9216	ZNF543	0.00156	-0.0246	0.805	0.98	0.99	1
NMOC	9217	RPA3	0.000667	0.0356	1.18	0.98	0.99	1
NMOC	9218	SMARCA2	0.000667	0.0346	1.16	0.98	0.99	1
NMOC	9219	SNRNP48	0.000667	0.0341	1.16	0.98	0.99	1
NMOC	9220	PPP1R39	0.000889	-0.0327	1.12	0.98	0.99	1
NMOC	9221	OR10J3	0.000222	-0.0407	1.42	0.98	0.99	1
NMOC	9222	KCNK16	0.00156	0.023	0.804	0.98	0.99	1
NMOC	9223	SAP130	0.000444	-0.0379	1.35	0.98	0.99	1
NMOC	9224	SNAPC3	0.00079	0.022	0.784	0.98	0.99	1
NMOC	9225	TRPV3	0.00267	-0.0164	0.588	0.98	0.99	1
NMOC	9226	ZNF773	0.000444	-0.0358	1.29	0.98	0.99	1
NMOC	9227	FMO1	0.00111	-0.0316	1.14	0.98	0.99	1
NMOC	9228	OR6C6	0.00101	0.0159	0.574	0.98	0.99	1
NMOC	9229	ZNF181	0.000667	-0.0316	1.16	0.98	0.99	1
NMOC	9230	APLF	0.000667	0.0304	1.16	0.98	0.99	1
NMOC	9231	SNAPC5	0.000889	0.0288	1.12	0.98	0.99	1
NMOC	9232	CDH17	0.000667	0.0295	1.16	0.98	0.99	1
NMOC	9233	ABCC12	0.00422	-0.012	0.478	0.98	0.99	1
NMOC	9234	C7ORF45	0.000444	0.0331	1.32	0.98	0.99	1
NMOC	9235	CYP2E1	0.000667	0.029	1.16	0.98	0.99	1
NMOC	9236	THEMIS	0.000667	0.0279	1.16	0.98	0.99	1
NMOC	9237	SLC9B2	0.000667	0.028	1.16	0.98	0.99	1
NMOC	9238	ITGAE	0.00222	0.0146	0.61	0.98	0.99	1
NMOC	9239	PGM1	0.000667	0.0274	1.16	0.98	0.99	1
NMOC	9240	CCDC113	0.00178	-0.019	0.804	0.98	0.99	1
NMOC	9241	TDRD3	0.000667	-0.0272	1.16	0.98	0.99	1
NMOC	9242	PRRC1	0.00178	-0.0161	0.705	0.98	0.99	1
NMOC	9243	NSUN6	0.00178	-0.0164	0.719	0.98	0.99	1
NMOC	9244	CLYBL	0.000889	-0.025	1.12	0.98	0.99	1
NMOC	9245	SAMD3	0.00533	-0.00918	0.415	0.98	0.99	1
NMOC	9246	DNAJC28	0.00222	0.0145	0.66	0.98	0.99	1
NMOC	9247	MAP3K12	0.000667	0.0257	1.17	0.98	0.99	1
NMOC	9248	B4GALNT3	0.000667	-0.0248	1.16	0.98	0.99	1
NMOC	9249	ZNF611	0.000889	0.0239	1.13	0.98	0.99	1
NMOC	9250	KANK4	0.000667	-0.024	1.16	0.98	0.99	1
NMOC	9251	SLC1A5	0.000667	0.0238	1.16	0.98	0.99	1
NMOC	9252	HFE2	0.00156	0.0166	0.806	0.98	0.99	1
NMOC	9253	DCDC5	0.00289	0.0118	0.575	0.98	0.99	1
NMOC	9254	GPR110	0.000889	-0.0224	1.12	0.98	0.99	1
NMOC	9255	AOC2	0.00178	-0.014	0.703	0.98	0.99	1
NMOC	9256	ZNF329	0.000667	0.0222	1.16	0.98	0.99	1
NMOC	9257	RRP9	0.000667	-0.0226	1.19	0.98	0.99	1
NMOC	9258	PYHIN1	0.000889	-0.021	1.12	0.99	0.99	1
NMOC	9259	POLM	0.00156	-0.0148	0.805	0.99	0.99	1
NMOC	9260	ADAMTSL1	0.000444	0.0234	1.35	0.99	0.99	1
NMOC	9261	RASSF6	0.000444	-0.0213	1.27	0.99	0.99	1
NMOC	9262	SORBS1	0.000667	0.0194	1.16	0.99	0.99	1
NMOC	9263	TM2D3	0.000444	-0.0215	1.31	0.99	0.99	1
NMOC	9264	TSNARE1	0.000667	0.0187	1.19	0.99	1	1
NMOC	9265	DCLRE1C	0.00111	-0.0135	0.863	0.99	1	1
NMOC	9266	GPLD1	0.00222	0.00954	0.622	0.99	1	1
NMOC	9267	LAX1	0.000444	0.0191	1.27	0.99	1	1
NMOC	9268	C4ORF41	0.00133	-0.0119	0.821	0.99	1	1
NMOC	9269	NDST3	0.000444	0.0175	1.24	0.99	1	1
NMOC	9270	PCDHGA5	0.00108	0.0107	0.762	0.99	1	1
NMOC	9271	FBXO7	0.00222	0.00932	0.663	0.99	1	1
NMOC	9272	PGM5	0.000667	0.0147	1.16	0.99	1	1
NMOC	9273	PLS1	0.000667	0.0146	1.16	0.99	1	1
NMOC	9274	POLK	0.00244	0.00698	0.602	0.99	1	1
NMOC	9275	C14ORF159	0.000667	0.0131	1.16	0.99	1	1
NMOC	9276	C5ORF65	0.000889	0.0101	0.906	0.99	1	1
NMOC	9277	CST7	0.000667	-0.0126	1.16	0.99	1	1
NMOC	9278	MIER3	0.000444	0.0135	1.27	0.99	1	1
NMOC	9279	KANK1	0.00178	-0.00754	0.709	0.99	1	1
NMOC	9280	PLCD1	0.00133	0.00801	0.764	0.99	1	1
NMOC	9281	OR5H14	0.000889	-0.0117	1.13	0.99	1	1
NMOC	9282	OR2L3	0.00111	0.00829	0.804	0.99	1	1
NMOC	9283	KLHDC7B	0.00222	-0.00644	0.661	0.99	1	1
NMOC	9284	SLC5A9	0.00289	-0.00573	0.59	0.99	1	1
NMOC	9285	DCAF13	0.000934	-0.00728	0.765	0.99	1	1
NMOC	9286	SCFD2	0.000667	0.0106	1.16	0.99	1	1
NMOC	9287	SYNE1	0.002	0.00609	0.671	0.99	1	1
NMOC	9288	SPTBN2	0.000667	-0.0105	1.16	0.99	1	1
NMOC	9289	TSHB	0.000667	0.01	1.16	0.99	1	1
NMOC	9290	BLID	0.000222	-0.012	1.43	0.99	1	1
NMOC	9291	NQO2	0.00156	-0.00662	0.805	0.99	1	1
NMOC	9292	ELF5	0.000444	0.0101	1.29	0.99	1	1
NMOC	9293	RGS6	0.000667	-0.00885	1.16	0.99	1	1
NMOC	9294	SLC2A3	0.000667	-0.00835	1.16	0.99	1	1
NMOC	9295	COLEC10	0.000667	0.00805	1.16	0.99	1	1
NMOC	9296	CNST	0.000667	-0.00742	1.16	0.99	1	1
NMOC	9297	PIGN	0.0018	-0.00469	0.748	0.99	1	1
NMOC	9298	DNAH8	0.00978	0.00192	0.336	1	1	1
NMOC	9299	ASAH2	0.000667	0.00651	1.16	1	1	1
NMOC	9300	GALE	0.000444	0.0077	1.37	1	1	1
NMOC	9301	FAM190B	0.000667	0.00629	1.16	1	1	1
NMOC	9302	ZNF155	0.00111	-0.00584	1.11	1	1	1
NMOC	9303	C11ORF67	0.000444	-0.00678	1.3	1	1	1
NMOC	9304	FNDC9	0.000444	0.00651	1.27	1	1	1
NMOC	9305	C3ORF17	0.00222	0.00338	0.661	1	1	1
NMOC	9306	DKKL1	0.000444	0.00668	1.33	1	1	1
NMOC	9307	UGT1A10	0.00108	0.00276	0.573	1	1	1
NMOC	9308	TARSL2	0.000667	-0.00514	1.16	1	1	1
NMOC	9309	TLR1	0.00333	0.002	0.48	1	1	1
NMOC	9310	GUCY1A3	0.000667	0.00438	1.16	1	1	1
NMOC	9311	ZNF510	0.000667	-0.00435	1.16	1	1	1
NMOC	9312	PMPCB	0.000667	-0.00442	1.2	1	1	1
NMOC	9313	CD163	0.000667	-0.00403	1.16	1	1	1
NMOC	9314	ATF6	0.00156	0.00265	0.805	1	1	1
NMOC	9315	LTA4H	0.00111	-0.00279	0.868	1	1	1
NMOC	9316	HIST1H2BE	0.000667	0.00238	1.04	1	1	1
NMOC	9317	AQPEP	0.00133	-0.00194	0.85	1	1	1
NMOC	9318	LY75	0.004	-0.000824	0.465	1	1	1
NMOC	9319	TRIM4	0.000667	0.0011	1.16	1	1	1
NMOC	9320	GALNT3	0.000444	-0.000723	1.29	1	1	1
NMOC	9321	MSH5	0.00133	0.000183	0.826	1	1	1
NMOC	9322	PPP1R3D	0.000667	0.000133	1.16	1	1	1
HGSOC	1	BRCA2	0.00359	2.49	0.194	6.6e-38	6.2e-34	3.6e-32
HGSOC	2	BRCA1	0.00101	3.67	0.294	7e-36	3.3e-32	1.1e-28
HGSOC	3	BRIP1	0.00115	2.35	0.338	3.4e-12	1.1e-08	3.2e-07
HGSOC	4	RAD51C	0.000575	2.47	0.455	5.2e-08	0.00012	0.0031
HGSOC	5	RAD51D	0.000431	2.53	0.543	3.3e-06	0.0061	0.12
HGSOC	6	PALB2	0.00165	1.37	0.35	9.7e-05	0.15	0.42
HGSOC	7	NENF	0.000503	2.06	0.55	0.00018	0.24	0.69
HGSOC	8	FAM73A	0.000215	2.72	0.745	0.00026	0.31	0.85
HGSOC	9	STARD6	0.000503	1.96	0.55	0.00037	0.38	0.79
HGSOC	10	OR4A47	0.000359	2.14	0.629	0.00066	0.61	0.87
HGSOC	11	LIPT1	0.000503	1.69	0.518	0.0011	0.95	0.88
HGSOC	12	ACADM	0.00151	1.21	0.393	0.002	0.99	0.9
HGSOC	13	POLR3D	0.00108	1.42	0.466	0.0024	0.99	0.92
HGSOC	14	TAS2R46	0.000287	1.99	0.66	0.0026	0.99	0.95
HGSOC	15	GABRP	7.18e-05	3.36	1.13	0.0029	0.99	0.98
HGSOC	16	PDK1	0.000215	2.29	0.79	0.0037	0.99	0.96
HGSOC	17	NRSN1	0.000215	2.23	0.771	0.0038	0.99	0.96
HGSOC	18	ZP2	7.18e-05	3.28	1.13	0.0039	0.99	0.98
HGSOC	19	DQX1	0.00165	1.18	0.41	0.0041	0.99	0.94
HGSOC	20	AMY2B	0.000503	1.7	0.597	0.0043	0.99	0.95
HGSOC	21	KLRC3	0.000287	2.01	0.707	0.0046	0.99	0.96
HGSOC	22	MAP2K3	0.000144	2.48	0.879	0.0047	0.99	0.97
HGSOC	23	PLEKHG5	0.00191	1.31	0.473	0.0058	0.99	0.96
HGSOC	24	PPP1R36	0.00101	1.31	0.476	0.0058	0.99	0.96
HGSOC	25	PPM1D	0.000222	2.93	1.09	0.0073	0.99	0.98
HGSOC	26	ATG3	0.000144	2.49	0.931	0.0076	0.99	0.98
HGSOC	27	ZNF83	0.00122	1.17	0.441	0.0078	0.99	0.96
HGSOC	28	MUC13	0.000144	2.49	0.936	0.0079	0.99	0.98
HGSOC	29	GTF2E1	7.18e-05	3.11	1.18	0.0083	0.99	0.99
HGSOC	30	LRRIQ1	0.00129	1.15	0.436	0.0083	0.99	0.96
HGSOC	31	KIAA0090	0.00122	1.13	0.434	0.0094	0.99	0.97
HGSOC	32	DAPK3	0.000531	1.88	0.732	0.01	0.99	0.98
HGSOC	33	CASP4	0.00079	1.28	0.498	0.01	0.99	0.97
HGSOC	34	URB2	0.00151	1.14	0.444	0.01	0.99	0.97
HGSOC	35	BCMO1	0.00101	1.18	0.459	0.01	0.99	0.97
HGSOC	36	PRKRIP1	0.000144	2.41	0.943	0.011	0.99	0.98
HGSOC	37	ZMPSTE24	0.000503	1.51	0.589	0.011	0.99	0.97
HGSOC	38	FAM55A	0.000503	1.55	0.61	0.011	0.99	0.97
HGSOC	39	C1ORF210	0.000144	2.4	0.944	0.011	0.99	0.98
HGSOC	40	CATSPERG	0.00289	1.1	0.437	0.012	0.99	0.97
HGSOC	41	CNDP1	0.000889	1.72	0.684	0.012	0.99	0.98
HGSOC	42	SEC22A	7.18e-05	3	1.19	0.012	0.99	0.99
HGSOC	43	ALS2CR12	0.000646	1.43	0.572	0.012	0.99	0.98
HGSOC	44	MYLK2	0.000215	2.07	0.831	0.013	0.99	0.98
HGSOC	45	MYO1C	0.00106	1.48	0.593	0.013	0.99	0.98
HGSOC	46	OR1D5	0.000222	3.36	1.35	0.013	0.99	0.99
HGSOC	47	KIR3DL1	0.000144	2.3	0.926	0.013	0.99	0.98
HGSOC	48	ZNF233	0.000934	1.2	0.483	0.013	0.99	0.97
HGSOC	49	CARD6	0.0018	0.92	0.371	0.013	0.99	0.97
HGSOC	50	PHC2	7.18e-05	2.98	1.21	0.013	0.99	0.99
HGSOC	51	TMPRSS4	0.000444	2.07	0.847	0.015	0.99	0.98
HGSOC	52	ACCN5	0.000862	1.25	0.517	0.015	0.99	0.98
HGSOC	53	PAPPA	0.000144	2.32	0.957	0.015	0.99	0.99
HGSOC	54	C6ORF146	0.000934	1.19	0.494	0.016	0.99	0.98
HGSOC	55	C2CD3	0.00115	1.13	0.47	0.017	0.99	0.98
HGSOC	56	TNFRSF13B	0.00158	1.04	0.435	0.017	0.99	0.98
HGSOC	57	POLR2C	0.000718	1.33	0.565	0.018	0.99	0.98
HGSOC	58	GLB1	0.00117	1.38	0.585	0.018	0.99	0.98
HGSOC	59	FRMD4A	0.000444	2.05	0.87	0.018	0.99	0.99
HGSOC	60	ADA	0.00122	1.08	0.461	0.019	0.99	0.98
HGSOC	61	ANO6	0.000862	1.26	0.542	0.02	0.99	0.98
HGSOC	62	PDZD3	0.00136	1.03	0.445	0.021	0.99	0.98
HGSOC	63	DNMT3B	0.000144	2.14	0.932	0.022	0.99	0.99
HGSOC	64	PDZRN4	0.00108	1.19	0.521	0.022	0.99	0.98
HGSOC	65	C14ORF80	0.000743	1.58	0.692	0.023	0.99	0.98
HGSOC	66	MSH6	0.00129	1	0.44	0.023	0.99	0.98
HGSOC	67	FEM1C	7.18e-05	2.83	1.24	0.023	0.99	0.99
HGSOC	68	SERPINB4	0.000503	1.49	0.66	0.023	0.99	0.98
HGSOC	69	SLC13A5	0.000646	1.38	0.613	0.025	0.99	0.98
HGSOC	70	KCNAB3	0.00101	1.16	0.515	0.025	0.99	0.98
HGSOC	71	ALG8	0.00136	1.07	0.475	0.025	0.99	0.98
HGSOC	72	UGT1A9	0.000646	1.24	0.554	0.025	0.99	0.98
HGSOC	73	OR2T35	0.000718	1.31	0.587	0.025	0.99	0.98
HGSOC	74	SLC47A2	0.00111	1.42	0.638	0.026	0.99	0.98
HGSOC	75	ZFP37	0.00122	1.08	0.486	0.026	0.99	0.98
HGSOC	76	TNFSF18	0.00178	-1.81	0.81	0.026	0.99	0.99
HGSOC	77	PCID2	7.18e-05	2.57	1.16	0.026	0.99	0.99
HGSOC	78	FANCA	0.00244	1.05	0.472	0.027	0.99	0.98
HGSOC	79	RECK	0.000503	1.44	0.651	0.027	0.99	0.99
HGSOC	80	JAG1	7.18e-05	2.66	1.2	0.027	0.99	0.99
HGSOC	81	MSMO1	7.18e-05	2.78	1.26	0.027	0.99	0.99
HGSOC	82	IFT172	0.00122	1.03	0.465	0.027	0.99	0.98
HGSOC	83	PSG8	0.00311	-2.34	1.06	0.028	0.99	0.99
HGSOC	84	ATM	0.00359	0.664	0.303	0.028	0.99	0.99
HGSOC	85	SLC34A2	0.000359	1.59	0.728	0.029	0.99	0.99
HGSOC	86	ZNF714	0.00101	1.16	0.532	0.03	0.99	0.99
HGSOC	87	PDK4	0.0018	0.882	0.406	0.03	0.99	0.99
HGSOC	88	RABL2A	0.000144	2.2	1.02	0.031	0.99	0.99
HGSOC	89	SLFN5	0.00101	1.1	0.513	0.031	0.99	0.99
HGSOC	90	MTHFD2L	0.00111	1.4	0.65	0.032	0.99	0.99
HGSOC	91	PIWIL3	0.00244	1.04	0.49	0.034	0.99	0.99
HGSOC	92	UGT1A7	0.00101	1.06	0.502	0.035	0.99	0.99
HGSOC	93	TCP10L	0.000222	2.68	1.27	0.035	0.99	0.99
HGSOC	94	MYLK4	0.00144	1	0.475	0.035	0.99	0.99
HGSOC	95	SHBG	0.00136	0.955	0.453	0.035	0.99	0.99
HGSOC	96	PSMD9	7.18e-05	2.63	1.25	0.036	0.99	0.99
HGSOC	97	NUDCD1	0.000431	1.5	0.719	0.036	0.99	0.99
HGSOC	98	MIPOL1	0.00079	1.16	0.555	0.037	0.99	0.99
HGSOC	99	PCYT1A	0.000287	1.67	0.807	0.038	0.99	0.99
HGSOC	100	CENPE	0.000503	1.34	0.647	0.039	0.99	0.99
HGSOC	101	FAM18B2	0.000889	1.76	0.855	0.04	0.99	0.99
HGSOC	102	METTL14	7.18e-05	2.56	1.25	0.041	0.99	0.99
HGSOC	103	GNB5	0.000503	1.35	0.661	0.042	0.99	0.99
HGSOC	104	ITGB3BP	0.00133	1.24	0.608	0.042	0.99	0.99
HGSOC	105	LTBP2	0.000503	1.43	0.703	0.042	0.99	0.99
HGSOC	106	SRI	7.18e-05	2.55	1.26	0.042	0.99	0.99
HGSOC	107	ANLN	0.00151	0.91	0.449	0.043	0.99	0.99
HGSOC	108	PADI2	0.00079	1.12	0.554	0.043	0.99	0.99
HGSOC	109	ITGAV	0.000144	1.88	0.929	0.043	0.99	0.99
HGSOC	110	TREX1	0.000444	1.85	0.917	0.043	0.99	0.99
HGSOC	111	HMMR	0.00311	-1.61	0.8	0.044	0.99	0.99
HGSOC	112	HEPACAM2	0.000359	1.54	0.765	0.044	0.99	0.99
HGSOC	113	IRAK4	0.000889	1.43	0.715	0.045	0.99	0.99
HGSOC	114	COMMD8	0.000359	1.52	0.757	0.045	0.99	0.99
HGSOC	115	CD244	0.000646	1.22	0.614	0.047	0.99	0.99
HGSOC	116	WDR78	0.00222	1.02	0.512	0.047	0.99	0.99
HGSOC	117	SLC6A18	0.00266	0.731	0.369	0.048	0.99	0.99
HGSOC	118	RPP25	0.000889	1.4	0.711	0.049	0.99	0.99
HGSOC	119	NDUFA8	0.000503	1.31	0.664	0.049	0.99	0.99
HGSOC	120	PCDHB1	0.00108	0.981	0.498	0.049	0.99	0.99
HGSOC	121	CNTN6	0.00187	0.803	0.408	0.049	0.99	0.99
HGSOC	122	KIAA1704	7.18e-05	2.47	1.26	0.05	0.99	0.99
HGSOC	123	HIST1H4B	0.0028	0.721	0.367	0.05	0.99	0.99
HGSOC	124	SPINK7	0.000222	2.52	1.29	0.05	0.99	0.99
HGSOC	125	FANK1	0.000444	1.8	0.918	0.05	0.99	0.99
HGSOC	126	C8B	0.00136	0.922	0.471	0.05	0.99	0.99
HGSOC	127	HTRA4	0.000444	1.8	0.92	0.05	0.99	0.99
HGSOC	128	PARP11	0.000646	1.2	0.616	0.051	0.99	0.99
HGSOC	129	PDE7A	7.18e-05	2.45	1.25	0.051	0.99	0.99
HGSOC	130	SERPINA9	0.00233	0.984	0.504	0.051	0.99	0.99
HGSOC	131	LARP1B	0.000444	1.79	0.916	0.051	0.99	0.99
HGSOC	132	ZNF544	0.00133	1.2	0.615	0.051	0.99	0.99
HGSOC	133	PPARGC1A	0.000359	1.5	0.769	0.051	0.99	0.99
HGSOC	134	DNAJC30	0.000431	1.26	0.648	0.052	0.99	0.99
HGSOC	135	PRKAB1	7.18e-05	2.44	1.26	0.052	0.99	0.99
HGSOC	136	SERPINE2	7.18e-05	2.44	1.26	0.052	0.99	0.99
HGSOC	137	FBXO43	0.000424	1.68	0.868	0.053	0.99	0.99
HGSOC	138	MUC17	0.00556	0.654	0.338	0.053	0.99	0.99
HGSOC	139	NADKD1	0.000144	1.98	1.03	0.053	0.99	0.99
HGSOC	140	OR11H6	0.000287	1.52	0.785	0.053	0.99	0.99
HGSOC	141	IFNA10	0.000718	1.18	0.609	0.053	0.99	0.99
HGSOC	142	DNAJC3	0.000444	1.76	0.915	0.055	0.99	0.99
HGSOC	143	PSORS1C1	0.000359	1.37	0.716	0.055	0.99	0.99
HGSOC	144	ZNF211	0.000359	1.47	0.765	0.055	0.99	0.99
HGSOC	145	GSTM5	0.000359	1.46	0.764	0.056	0.99	0.99
HGSOC	146	PLEKHG4	0.00122	0.933	0.488	0.056	0.99	0.99
HGSOC	147	MAP1LC3A	7.18e-05	2.42	1.27	0.056	0.99	0.99
HGSOC	148	QRFPR	0.00316	0.682	0.358	0.056	0.99	0.99
HGSOC	149	SLC30A8	0.000359	1.43	0.751	0.057	0.99	0.99
HGSOC	150	C5ORF34	0.00133	1.16	0.608	0.058	0.99	0.99
HGSOC	151	SCAF4	0.000503	1.33	0.699	0.058	0.99	0.99
HGSOC	152	EPHB4	0.000215	1.75	0.924	0.058	0.99	0.99
HGSOC	153	ABHD12B	0.00156	1.12	0.591	0.058	0.99	0.99
HGSOC	154	UGT1A5	0.000646	1.07	0.566	0.059	0.99	0.99
HGSOC	155	TNN	0.0018	0.805	0.426	0.059	0.99	0.99
HGSOC	156	C19ORF21	0.00129	0.972	0.514	0.059	0.99	0.99
HGSOC	157	NUP107	0.000889	1.35	0.713	0.059	0.99	0.99
HGSOC	158	FBXO24	0.000215	1.7	0.899	0.059	0.99	0.99
HGSOC	159	SUSD1	0.000667	1.54	0.819	0.059	0.99	0.99
HGSOC	160	DEFB129	0.000144	1.93	1.03	0.06	0.99	0.99
HGSOC	161	METTL13	0.000222	2.32	1.23	0.06	0.99	0.99
HGSOC	162	TRPM8	0.00108	0.995	0.529	0.06	0.99	0.99
HGSOC	163	NSD1	0.000222	2.25	1.2	0.06	0.99	0.99
HGSOC	164	HIST1H2AB	0.000144	1.94	1.03	0.06	0.99	0.99
HGSOC	165	TBXAS1	0.00079	1.08	0.575	0.061	0.99	0.99
HGSOC	166	CLDN23	0.000222	2.3	1.23	0.061	0.99	0.99
HGSOC	167	DCST2	0.000889	1.33	0.711	0.061	0.99	0.99
HGSOC	168	ANKAR	0.000444	1.71	0.916	0.061	0.99	0.99
HGSOC	169	ZNF318	0.000222	2.3	1.23	0.062	0.99	0.99
HGSOC	170	ZNF345	0.00133	1.25	0.667	0.062	0.99	0.99
HGSOC	171	OR7E24	0.000503	1.13	0.607	0.062	0.99	0.99
HGSOC	172	UGT1A6	0.000287	1.48	0.794	0.062	0.99	0.99
HGSOC	173	UGT1A8	0.000287	1.48	0.794	0.062	0.99	0.99
HGSOC	174	FCN3	0.000144	1.93	1.04	0.063	0.99	0.99
HGSOC	175	FAM71F1	0.000359	1.39	0.75	0.063	0.99	0.99
HGSOC	176	C9ORF3	0.00144	0.841	0.452	0.063	0.99	0.99
HGSOC	177	NUBP1	0.000718	1.12	0.606	0.064	0.99	0.99
HGSOC	178	MCART2	0.000444	2.07	1.12	0.064	0.99	0.99
HGSOC	179	KCNJ15	0.000222	2.28	1.23	0.065	0.99	0.99
HGSOC	180	ZUFSP	0.000575	1.19	0.644	0.065	0.99	0.99
HGSOC	181	OR8B8	0.000144	1.9	1.03	0.065	0.99	0.99
HGSOC	182	KRT74	0.00172	0.791	0.429	0.066	0.99	0.99
HGSOC	183	CPA3	0.00222	-2.04	1.11	0.066	0.99	0.99
HGSOC	184	MFN1	0.000222	2.27	1.24	0.066	0.99	0.99
HGSOC	185	BTN3A2	0.000575	1.14	0.618	0.066	0.99	0.99
HGSOC	186	OR6C68	0.000222	2.29	1.25	0.067	0.99	0.99
HGSOC	187	KIF3B	7.18e-05	2.35	1.28	0.067	0.99	0.99
HGSOC	188	FARS2	0.000222	2.24	1.23	0.067	0.99	0.99
HGSOC	189	AHR	7.18e-05	2.33	1.27	0.068	0.99	0.99
HGSOC	190	AURKC	0.002	0.967	0.53	0.068	0.99	0.99
HGSOC	191	ARMC10	0.000222	2.24	1.23	0.068	0.99	0.99
HGSOC	192	STAB2	0.00422	-1.91	1.04	0.068	0.99	0.99
HGSOC	193	ANGPT2	0.000144	1.89	1.04	0.068	0.99	0.99
HGSOC	194	GLB1L	0.000862	1.08	0.59	0.068	0.99	0.99
HGSOC	195	ZFP42	7.18e-05	2.34	1.29	0.068	0.99	0.99
HGSOC	196	MSRB3	0.000222	2.23	1.23	0.069	0.99	0.99
HGSOC	197	E2F7	0.000222	2.23	1.23	0.069	0.99	0.99
HGSOC	198	DOPEY2	0.00111	1.22	0.673	0.07	0.99	0.99
HGSOC	199	CYP4A22	0.000646	1	0.555	0.071	0.99	0.99
HGSOC	200	MRPL49	0.000222	2.22	1.23	0.071	0.99	0.99
HGSOC	201	PLA1A	0.000503	1.19	0.657	0.071	0.99	0.99
HGSOC	202	MOCOS	0.00165	0.8	0.444	0.072	0.99	0.99
HGSOC	203	SNAPC1	0.000646	1.02	0.568	0.072	0.99	0.99
HGSOC	204	DOCK7	0.00101	0.959	0.533	0.072	0.99	0.99
HGSOC	205	DNMT3A	0.00129	0.867	0.483	0.072	0.99	0.99
HGSOC	206	DNTT	0.00178	-1.49	0.827	0.073	0.99	0.99
HGSOC	207	FANCI	0.00111	1.21	0.673	0.073	0.99	0.99
HGSOC	208	SLC12A3	0.00711	-1.31	0.73	0.073	0.99	0.99
HGSOC	209	ENOSF1	0.00178	0.999	0.558	0.073	0.99	0.99
HGSOC	210	CDC25C	0.000444	1.69	0.944	0.074	0.99	0.99
HGSOC	211	PTPRN2	0.000215	1.68	0.94	0.074	0.99	0.99
HGSOC	212	ORM2	0.000222	2.19	1.23	0.074	0.99	0.99
HGSOC	213	UTS2R	0.000667	1.46	0.82	0.074	0.99	0.99
HGSOC	214	SLAIN1	7.18e-05	2.31	1.29	0.075	0.99	0.99
HGSOC	215	VPS39	0.000222	2.2	1.23	0.075	0.99	0.99
HGSOC	216	PASK	0.00287	0.625	0.351	0.075	0.99	0.99
HGSOC	217	INTS3	0.000222	2.2	1.24	0.075	0.99	0.99
HGSOC	218	ATP5H	0.000222	2.19	1.23	0.076	0.99	0.99
HGSOC	219	PSG1	0.00273	0.68	0.383	0.076	0.99	0.99
HGSOC	220	GPR87	0.00133	1.15	0.649	0.076	0.99	0.99
HGSOC	221	RCC1	0.000222	2.19	1.24	0.076	0.99	0.99
HGSOC	222	C20ORF118	0.000222	2.17	1.23	0.077	0.99	0.99
HGSOC	223	ZNF257	0.00106	1.17	0.66	0.077	0.99	0.99
HGSOC	224	WDR49	0.00158	0.786	0.445	0.077	0.99	0.99
HGSOC	225	SLC27A6	0.000889	1.28	0.725	0.077	0.99	0.99
HGSOC	226	KCNAB1	0.000222	2.17	1.23	0.077	0.99	0.99
HGSOC	227	ERI2	0.000222	2.19	1.24	0.077	0.99	0.99
HGSOC	228	HTR3E	0.000431	1.19	0.676	0.078	0.99	0.99
HGSOC	229	TERF2IP	0.000222	2.17	1.23	0.078	0.99	0.99
HGSOC	230	GALNT6	0.000222	2.16	1.23	0.078	0.99	0.99
HGSOC	231	LRRC8C	0.000222	2.16	1.23	0.078	0.99	0.99
HGSOC	232	ATF5	0.000287	1.41	0.8	0.078	0.99	0.99
HGSOC	233	NACA2	0.000222	2.18	1.24	0.079	0.99	0.99
HGSOC	234	ZNF44	0.000222	2.16	1.23	0.079	0.99	0.99
HGSOC	235	C1RL	0.000444	1.66	0.945	0.079	0.99	0.99
HGSOC	236	AHSG	0.000222	2.15	1.23	0.08	0.99	0.99
HGSOC	237	WDR59	0.000222	2.15	1.23	0.08	0.99	0.99
HGSOC	238	G3BP1	0.000222	2.15	1.23	0.08	0.99	0.99
HGSOC	239	PAQR8	0.000144	1.81	1.03	0.08	0.99	0.99
HGSOC	240	TMEM106C	0.000222	2.14	1.23	0.08	0.99	0.99
HGSOC	241	LRRFIP2	0.000667	1.43	0.818	0.08	0.99	0.99
HGSOC	242	DUXA	0.00111	-1.94	1.11	0.08	0.99	0.99
HGSOC	243	ZNF177	0.000222	2.14	1.23	0.081	0.99	0.99
HGSOC	244	TSGA10	7.18e-05	2.35	1.34	0.081	0.99	0.99
HGSOC	245	TEX9	0.00136	0.84	0.481	0.081	0.99	0.99
HGSOC	246	DONSON	0.000667	1.43	0.818	0.081	0.99	0.99
HGSOC	247	TRPC3	0.000222	2.15	1.23	0.081	0.99	0.99
HGSOC	248	MED17	0.000667	1.43	0.82	0.081	0.99	0.99
HGSOC	249	TRAF5	0.000222	2.14	1.23	0.081	0.99	0.99
HGSOC	250	GNA14	0.000646	1.06	0.607	0.082	0.99	0.99
HGSOC	251	RALGAPB	0.000215	1.46	0.837	0.082	0.99	0.99
HGSOC	252	ACOT8	0.00133	-1.45	0.834	0.082	0.99	0.99
HGSOC	253	C2CD2	0.000431	1.26	0.726	0.082	0.99	0.99
HGSOC	254	ACTL9	0.000222	2.13	1.23	0.082	0.99	0.99
HGSOC	255	PADI4	0.000889	1.25	0.717	0.083	0.99	0.99
HGSOC	256	XRCC1	0.000667	1.42	0.82	0.083	0.99	0.99
HGSOC	257	HPSE	0.00101	0.927	0.536	0.084	0.99	0.99
HGSOC	258	STX10	0.000106	2.45	1.42	0.084	0.99	0.99
HGSOC	259	POLR2A	0.00201	0.751	0.434	0.084	0.99	0.99
HGSOC	260	NMI	0.00156	1.02	0.591	0.084	0.99	0.99
HGSOC	261	OR2T27	0.00178	0.989	0.573	0.084	0.99	0.99
HGSOC	262	GCNT1	0.000359	1.28	0.744	0.085	0.99	0.99
HGSOC	263	FLT3	0.000287	1.44	0.837	0.085	0.99	0.99
HGSOC	264	ANXA5	0.00289	-1.85	1.07	0.085	0.99	0.99
HGSOC	265	PDIA2	0.0018	0.959	0.557	0.085	0.99	0.99
HGSOC	266	ZW10	0.000359	1.36	0.789	0.086	0.99	0.99
HGSOC	267	KCNK4	0.000144	1.81	1.05	0.087	0.99	0.99
HGSOC	268	CCNDBP1	0.000215	1.47	0.856	0.087	0.99	0.99
HGSOC	269	OR14C36	0.00101	0.884	0.517	0.088	0.99	0.99
HGSOC	270	PALLD	0.000222	2.1	1.23	0.088	0.99	0.99
HGSOC	271	CEP89	0.00156	0.978	0.573	0.088	0.99	0.99
HGSOC	272	C16ORF73	0.000667	1.4	0.822	0.088	0.99	0.99
HGSOC	273	FAHD1	0.000667	1.4	0.822	0.088	0.99	0.99
HGSOC	274	ALDH1L2	0.00208	0.732	0.43	0.088	0.99	0.99
HGSOC	275	FRMD1	0.000646	1.15	0.677	0.089	0.99	0.99
HGSOC	276	P2RX6	0.000667	1.39	0.819	0.089	0.99	0.99
HGSOC	277	CD300LG	0.000503	1.17	0.689	0.089	0.99	0.99
HGSOC	278	TAS2R60	0.000889	1.34	0.792	0.09	0.99	0.99
HGSOC	279	ABCA4	0.0151	-0.563	0.332	0.09	0.99	0.99
HGSOC	280	HIST1H2BG	0.000222	2.08	1.23	0.09	0.99	0.99
HGSOC	281	IL8	0.000889	1.22	0.72	0.091	0.99	0.99
HGSOC	282	BTBD16	0.000667	1.38	0.819	0.092	0.99	0.99
HGSOC	283	MYL2	0.000222	2.06	1.23	0.092	0.99	0.99
HGSOC	284	OR5C1	0.000287	1.47	0.877	0.093	0.99	0.99
HGSOC	285	MFSD7	0.000106	2.38	1.41	0.093	0.99	0.99
HGSOC	286	CHGB	0.000667	1.37	0.819	0.093	0.99	0.99
HGSOC	287	SAMD15	0.00333	-1.31	0.781	0.093	0.99	0.99
HGSOC	288	SEMA4F	0.00444	-1.72	1.03	0.094	0.99	0.99
HGSOC	289	OSBPL10	0.000287	1.48	0.881	0.094	0.99	0.99
HGSOC	290	MC1R	0.00222	-1.82	1.09	0.094	0.99	0.99
HGSOC	291	C1ORF158	7.18e-05	2.23	1.33	0.094	0.99	0.99
HGSOC	292	ACTR3C	0.000222	2.06	1.23	0.094	0.99	0.99
HGSOC	293	GBP5	0.000889	1.33	0.795	0.095	0.99	0.99
HGSOC	294	ITPRIPL1	0.000444	1.54	0.928	0.096	0.99	0.99
HGSOC	295	OR10H4	0.000215	1.45	0.872	0.096	0.99	0.99
HGSOC	296	DENND2D	0.00133	1.08	0.649	0.097	0.99	0.99
HGSOC	297	MCTP2	0.0023	0.644	0.388	0.097	0.99	0.99
HGSOC	298	OR10W1	0.00133	1.08	0.648	0.097	0.99	0.99
HGSOC	299	MS4A4A	0.000215	1.47	0.885	0.097	0.99	0.99
HGSOC	300	EDIL3	0.000667	1.36	0.82	0.097	0.99	0.99
HGSOC	301	INTS7	0.000222	2.05	1.23	0.097	0.99	0.99
HGSOC	302	CEP112	0.00129	0.8	0.483	0.098	0.99	0.99
HGSOC	303	ACSBG1	0.000222	2.03	1.23	0.098	0.99	0.99
HGSOC	304	GIT2	0.000222	2.03	1.23	0.098	0.99	0.99
HGSOC	305	ZNF28	0.00133	1.04	0.63	0.098	0.99	0.99
HGSOC	306	WRAP53	0.000889	1.19	0.72	0.098	0.99	0.99
HGSOC	307	IQGAP2	0.004	-1.29	0.781	0.099	0.99	0.99
HGSOC	308	SPICE1	0.000718	1.01	0.614	0.099	0.99	0.99
HGSOC	309	FAN1	0.00133	1.07	0.648	0.099	0.99	0.99
HGSOC	310	OR1S2	0.000215	1.41	0.853	0.099	0.99	0.99
HGSOC	311	ATG4C	0.00222	0.867	0.526	0.099	0.99	0.99
HGSOC	312	TTLL13	0.00467	-1.69	1.02	0.099	0.99	0.99
HGSOC	313	CHRNA6	0.00133	1.07	0.649	0.099	0.99	0.99
HGSOC	314	RNF167	0.000667	1.35	0.821	0.1	0.99	0.99
HGSOC	315	ITIH1	0.00187	0.718	0.437	0.1	0.99	0.99
HGSOC	316	DHRS7B	0.000431	1.2	0.731	0.1	0.99	0.99
HGSOC	317	GPR1	0.000667	1.35	0.822	0.1	0.99	0.99
HGSOC	318	COG5	0.000667	1.35	0.822	0.1	0.99	0.99
HGSOC	319	GOLGB1	0.000934	0.958	0.584	0.1	0.99	0.99
HGSOC	320	GART	0.000222	2.01	1.23	0.1	0.99	0.99
HGSOC	321	NCOR1	0.000222	2.01	1.23	0.1	0.99	0.99
HGSOC	322	LIMCH1	0.000287	1.45	0.884	0.1	0.99	0.99
HGSOC	323	SALL2	0.000215	1.46	0.893	0.1	0.99	0.99
HGSOC	324	LARS	0.000667	1.35	0.831	0.1	0.99	0.99
HGSOC	325	OGDHL	0.000222	2	1.23	0.1	0.99	0.99
HGSOC	326	STAC3	0.000222	1.99	1.23	0.1	0.99	0.99
HGSOC	327	C12ORF65	0.00111	1.09	0.675	0.1	0.99	0.99
HGSOC	328	FBXW9	0.000575	1.12	0.693	0.1	0.99	0.99
HGSOC	329	CLCA1	0.000889	1.25	0.768	0.1	0.99	0.99
HGSOC	330	TRIM69	0.000222	1.99	1.23	0.11	0.99	0.99
HGSOC	331	DAB2	0.000222	1.99	1.23	0.11	0.99	0.99
HGSOC	332	STX16	0.000222	2.02	1.25	0.11	0.99	0.99
HGSOC	333	FARSB	0.000444	1.62	1	0.11	0.99	0.99
HGSOC	334	C11ORF65	0.000889	1.26	0.779	0.11	0.99	0.99
HGSOC	335	SETBP1	7.18e-05	2.13	1.32	0.11	0.99	0.99
HGSOC	336	DNAJC5B	0.000889	1.17	0.726	0.11	0.99	0.99
HGSOC	337	LRGUK	0.000889	1.16	0.72	0.11	0.99	0.99
HGSOC	338	ADCY10	0.00222	0.853	0.53	0.11	0.99	0.99
HGSOC	339	CD300C	0.000444	1.68	1.04	0.11	0.99	0.99
HGSOC	340	CEP192	0.000667	1.32	0.822	0.11	0.99	0.99
HGSOC	341	KRT28	0.00244	0.819	0.51	0.11	0.99	0.99
HGSOC	342	CAPN10	0.000431	1.31	0.817	0.11	0.99	0.99
HGSOC	343	ZNF620	0.000222	1.97	1.23	0.11	0.99	0.99
HGSOC	344	ANO5	0.00251	0.598	0.375	0.11	0.99	0.99
HGSOC	345	NPNT	0.000222	1.97	1.23	0.11	0.99	0.99
HGSOC	346	SI	0.00533	-1.18	0.738	0.11	0.99	0.99
HGSOC	347	FTSJD2	0.000222	1.96	1.23	0.11	0.99	0.99
HGSOC	348	ZNF80	0.00289	0.961	0.604	0.11	0.99	0.99
HGSOC	349	PPP1R15A	0.00244	-1.28	0.804	0.11	0.99	0.99
HGSOC	350	SNX14	0.000503	1.13	0.709	0.11	0.99	0.99
HGSOC	351	POLQ	0.00667	-0.862	0.544	0.11	0.99	0.99
HGSOC	352	REG3G	0.00129	0.746	0.471	0.11	0.99	0.99
HGSOC	353	SPAG5	0.002	0.892	0.563	0.11	0.99	0.99
HGSOC	354	OR9I1	0.000646	1.08	0.682	0.11	0.99	0.99
HGSOC	355	PDIA5	0.000222	1.95	1.23	0.11	0.99	0.99
HGSOC	356	CPXM2	0.000667	1.3	0.821	0.11	0.99	0.99
HGSOC	357	SPATA16	0.000222	2.21	1.4	0.12	0.99	0.99
HGSOC	358	RRH	0.00111	1.12	0.709	0.12	0.99	0.99
HGSOC	359	ZIM3	0.000431	1.15	0.728	0.12	0.99	0.99
HGSOC	360	FLRT3	0.000222	1.94	1.23	0.12	0.99	0.99
HGSOC	361	GIPR	0.000718	1.05	0.666	0.12	0.99	0.99
HGSOC	362	RBM19	0.000889	1.17	0.743	0.12	0.99	0.99
HGSOC	363	TK2	0.000222	1.96	1.25	0.12	0.99	0.99
HGSOC	364	LILRB4	0.00311	-1.67	1.06	0.12	0.99	0.99
HGSOC	365	SNX31	0.000667	1.34	0.852	0.12	0.99	0.99
HGSOC	366	AKR1B1	0.000215	1.49	0.952	0.12	0.99	0.99
HGSOC	367	PIP5K1A	0.000222	1.93	1.23	0.12	0.99	0.99
HGSOC	368	TACR1	0.000222	1.92	1.23	0.12	0.99	0.99
HGSOC	369	TTC23L	0.00127	1.01	0.647	0.12	0.99	0.99
HGSOC	370	GRM6	0.000222	1.95	1.24	0.12	0.99	0.99
HGSOC	371	SLC35B3	0.000359	1.18	0.754	0.12	0.99	0.99
HGSOC	372	NXF1	0.000444	1.57	1	0.12	0.99	0.99
HGSOC	373	CTH	0.000889	1.2	0.769	0.12	0.99	0.99
HGSOC	374	CHEK2	0.00122	0.81	0.519	0.12	0.99	0.99
HGSOC	375	SMC5	0.000444	1.57	1	0.12	0.99	0.99
HGSOC	376	MKI67IP	0.00223	0.612	0.392	0.12	0.99	0.99
HGSOC	377	PMFBP1	0.00194	0.648	0.415	0.12	0.99	0.99
HGSOC	378	AGER	0.002	0.829	0.533	0.12	0.99	0.99
HGSOC	379	VPS13B	0.00302	0.56	0.36	0.12	0.99	0.99
HGSOC	380	TNRC6A	0.000222	1.91	1.23	0.12	0.99	0.99
HGSOC	381	OGG1	0.000222	2.24	1.44	0.12	0.99	0.99
HGSOC	382	DAXX	0.000215	1.48	0.954	0.12	0.99	0.99
HGSOC	383	ARHGEF38	0.00222	-1.69	1.09	0.12	0.99	0.99
HGSOC	384	CCDC164	0.00444	-1.59	1.03	0.12	0.99	0.99
HGSOC	385	ABCA8	0.00356	-1.62	1.05	0.12	0.99	0.99
HGSOC	386	SHKBP1	0.000144	1.66	1.07	0.12	0.99	0.99
HGSOC	387	DHCR24	7.18e-05	2.07	1.34	0.12	0.99	0.99
HGSOC	388	RAG1	0.00158	0.724	0.47	0.12	0.99	0.99
HGSOC	389	BNIP1	0.00111	1.05	0.681	0.12	0.99	0.99
HGSOC	390	ZNF77	0.00156	0.986	0.64	0.12	0.99	0.99
HGSOC	391	SLC22A6	0.000222	1.92	1.25	0.12	0.99	0.99
HGSOC	392	TLE6	0.000444	1.54	1	0.12	0.99	0.99
HGSOC	393	TRRAP	7.18e-05	2.09	1.36	0.12	0.99	0.99
HGSOC	394	RNPEP	0.000444	1.54	1	0.13	0.99	0.99
HGSOC	395	CGN	0.000889	1.13	0.736	0.13	0.99	0.99
HGSOC	396	TMEM38A	0.000222	1.89	1.23	0.13	0.99	0.99
HGSOC	397	SYNPO2	0.000215	1.47	0.964	0.13	0.99	0.99
HGSOC	398	SYTL2	0.000646	0.948	0.62	0.13	0.99	0.99
HGSOC	399	NBPF3	0.000444	1.53	1	0.13	0.99	0.99
HGSOC	400	OR10G7	0.000667	1.58	1.04	0.13	0.99	0.99
HGSOC	401	UPK3A	0.00223	0.594	0.39	0.13	0.99	0.99
HGSOC	402	HELQ	0.00101	0.781	0.515	0.13	0.99	0.99
HGSOC	403	ASB1	0.000222	1.87	1.23	0.13	0.99	0.99
HGSOC	404	ZNF69	0.000667	1.24	0.82	0.13	0.99	0.99
HGSOC	405	SENP2	0.000444	1.52	1	0.13	0.99	0.99
HGSOC	406	RNF20	0.000359	1.07	0.709	0.13	0.99	0.99
HGSOC	407	EPN2	7.18e-05	2.15	1.42	0.13	0.99	0.99
HGSOC	408	CAST	0.000444	1.51	1	0.13	0.99	0.99
HGSOC	409	ENTPD4	0.000889	1.18	0.783	0.13	0.99	0.99
HGSOC	410	SGIP1	0.000718	0.913	0.607	0.13	0.99	0.99
HGSOC	411	LRRC31	0.000743	1.22	0.812	0.13	0.99	0.99
HGSOC	412	RDH12	0.000444	1.51	1	0.13	0.99	0.99
HGSOC	413	NEK11	0.000503	1.07	0.712	0.13	0.99	0.99
HGSOC	414	GPA33	0.000222	1.84	1.23	0.13	0.99	0.99
HGSOC	415	F11	0.004	-1.54	1.03	0.13	0.99	0.99
HGSOC	416	CEP41	0.000287	1.2	0.799	0.13	0.99	0.99
HGSOC	417	IL20	0.00178	0.841	0.561	0.13	0.99	0.99
HGSOC	418	OR11H4	0.000646	0.959	0.639	0.13	0.99	0.99
HGSOC	419	NGDN	0.000444	1.51	1	0.13	0.99	0.99
HGSOC	420	PDXDC1	0.00136	0.741	0.495	0.13	0.99	0.99
HGSOC	421	TADA2A	0.000444	1.51	1.01	0.13	0.99	0.99
HGSOC	422	WDR67	0.00333	-1.59	1.06	0.14	0.99	0.99
HGSOC	423	LRRC8A	0.000222	1.84	1.23	0.14	0.99	0.99
HGSOC	424	MYSM1	0.000743	1.2	0.806	0.14	0.99	0.99
HGSOC	425	C12ORF4	0.000287	1.33	0.891	0.14	0.99	0.99
HGSOC	426	ACCN3	0.00079	0.984	0.66	0.14	0.99	0.99
HGSOC	427	LRCH3	0.00144	0.685	0.461	0.14	0.99	0.99
HGSOC	428	PHYHD1	0.000444	1.56	1.05	0.14	0.99	0.99
HGSOC	429	CYP2A13	0.000431	1.02	0.685	0.14	0.99	0.99
HGSOC	430	ZNF616	0.00156	0.902	0.607	0.14	0.99	0.99
HGSOC	431	NCF1	0.000575	1.03	0.692	0.14	0.99	0.99
HGSOC	432	ZNF33A	0.00115	0.825	0.556	0.14	0.99	0.99
HGSOC	433	NLRP8	0.00178	0.861	0.581	0.14	0.99	0.99
HGSOC	434	CCR8	7.18e-05	2.12	1.43	0.14	0.99	0.99
HGSOC	435	HEATR4	0.00244	-1.61	1.09	0.14	0.99	0.99
HGSOC	436	TGM7	0.000222	2.19	1.48	0.14	0.99	0.99
HGSOC	437	C2	0.000444	1.43	0.968	0.14	0.99	0.99
HGSOC	438	TMEM81	0.000444	1.48	1	0.14	0.99	0.99
HGSOC	439	BBS12	0.000287	1.31	0.885	0.14	0.99	0.99
HGSOC	440	TXNIP	0.000444	1.49	1.01	0.14	0.99	0.99
HGSOC	441	CAPNS1	0.000444	1.48	1	0.14	0.99	0.99
HGSOC	442	SMPDL3B	0.00311	-1.54	1.05	0.14	0.99	0.99
HGSOC	443	TMEM40	0.000287	1.32	0.897	0.14	0.99	0.99
HGSOC	444	CLEC6A	0.000889	1.1	0.749	0.14	0.99	0.99
HGSOC	445	NOX3	0.00133	-1.68	1.14	0.14	0.99	0.99
HGSOC	446	CHDH	0.000444	1.48	1.01	0.14	0.99	0.99
HGSOC	447	C5ORF45	0.00156	0.888	0.608	0.14	0.99	0.99
HGSOC	448	HYOU1	0.000222	1.83	1.25	0.14	0.99	0.99
HGSOC	449	WDR16	0.000444	1.47	1.01	0.14	0.99	0.99
HGSOC	450	AADACL2	0.000889	1.12	0.767	0.14	0.99	0.99
HGSOC	451	CCDC147	0.00156	0.885	0.607	0.14	0.99	0.99
HGSOC	452	DMP1	0.00133	-1.64	1.12	0.14	0.99	0.99
HGSOC	453	C1ORF9	0.000444	1.46	1	0.15	0.99	0.99
HGSOC	454	ARHGEF1	0.000287	1.3	0.895	0.15	0.99	0.99
HGSOC	455	GJA9	0.000444	1.46	1	0.15	0.99	0.99
HGSOC	456	CCDC89	0.00178	-1.24	0.85	0.15	0.99	0.99
HGSOC	457	RARS	0.000889	1.07	0.736	0.15	0.99	0.99
HGSOC	458	LRRC42	0.00111	0.974	0.67	0.15	0.99	0.99
HGSOC	459	CHCHD6	0.000444	1.46	1.01	0.15	0.99	0.99
HGSOC	460	LTV1	0.00333	-1.53	1.05	0.15	0.99	0.99
HGSOC	461	MRPL46	0.000222	1.84	1.27	0.15	0.99	0.99
HGSOC	462	TRIM54	0.000646	0.925	0.639	0.15	0.99	0.99
HGSOC	463	SPATA5	0.000444	1.45	1	0.15	0.99	0.99
HGSOC	464	CPNE2	0.000359	1.15	0.796	0.15	0.99	0.99
HGSOC	465	TXNL4B	0.000144	1.61	1.11	0.15	0.99	0.99
HGSOC	466	OR9A2	0.000287	1.29	0.891	0.15	0.99	0.99
HGSOC	467	NSUN2	0.000575	0.923	0.64	0.15	0.99	0.99
HGSOC	468	PTGR2	0.000444	1.44	1	0.15	0.99	0.99
HGSOC	469	TET2	0.000444	1.44	1	0.15	0.99	0.99
HGSOC	470	EIF3K	0.000889	1.23	0.854	0.15	0.99	0.99
HGSOC	471	CCDC99	0.00133	0.934	0.65	0.15	0.99	0.99
HGSOC	472	PER3	0.00111	0.992	0.69	0.15	0.99	0.99
HGSOC	473	NDUFA10	0.000444	1.44	1	0.15	0.99	0.99
HGSOC	474	WWC1	0.000222	1.82	1.27	0.15	0.99	0.99
HGSOC	475	EPPK1	0.00378	0.621	0.434	0.15	0.99	1
HGSOC	476	ASPA	0.00111	-1.63	1.13	0.15	0.99	0.99
HGSOC	477	MRPL17	0.000222	1.87	1.3	0.15	0.99	0.99
HGSOC	478	DENND1B	0.000222	1.81	1.26	0.15	0.99	0.99
HGSOC	479	ZP1	0.000444	1.45	1.02	0.15	0.99	0.99
HGSOC	480	SULT1C4	0.000444	1.44	1.01	0.15	0.99	0.99
HGSOC	481	ASB8	0.000889	1.1	0.77	0.15	0.99	0.99
HGSOC	482	HTR2B	0.000444	1.43	1.01	0.15	0.99	0.99
HGSOC	483	ESRP2	0.000444	1.43	1	0.15	0.99	0.99
HGSOC	484	ASAH1	0.00133	0.926	0.65	0.15	0.99	0.99
HGSOC	485	IGSF10	0.00481	0.441	0.309	0.15	0.99	1
HGSOC	486	ITSN2	0.000667	1.24	0.867	0.15	0.99	0.99
HGSOC	487	ABCB6	0.000667	1.22	0.856	0.15	0.99	0.99
HGSOC	488	ZNF273	0.00267	-1.53	1.07	0.15	0.99	0.99
HGSOC	489	DBT	0.000862	0.807	0.567	0.15	0.99	0.99
HGSOC	490	RFPL4B	0.000444	1.43	1	0.15	0.99	0.99
HGSOC	491	RNF133	0.000889	1.09	0.766	0.16	0.99	0.99
HGSOC	492	MFSD6L	0.000889	1.09	0.765	0.16	0.99	0.99
HGSOC	493	OTOGL	0.000222	1.79	1.26	0.16	0.99	0.99
HGSOC	494	ALOX15	0.000444	1.42	1	0.16	0.99	0.99
HGSOC	495	EEF2K	0.00201	0.645	0.455	0.16	0.99	1
HGSOC	496	EVC2	0.00289	-1.51	1.06	0.16	0.99	0.99
HGSOC	497	OPTN	0.000444	1.43	1.01	0.16	0.99	0.99
HGSOC	498	PARK7	0.000444	1.42	1	0.16	0.99	0.99
HGSOC	499	EPHA8	0.000743	1.14	0.803	0.16	0.99	0.99
HGSOC	500	SPIRE2	0.000444	1.42	1	0.16	0.99	0.99
HGSOC	501	GHRHR	0.00079	0.849	0.601	0.16	0.99	0.99
HGSOC	502	LGI4	0.000212	1.73	1.23	0.16	0.99	0.99
HGSOC	503	ATP8B1	0.000222	1.76	1.25	0.16	0.99	0.99
HGSOC	504	OR13J1	0.00133	-1.59	1.13	0.16	0.99	0.99
HGSOC	505	WDR5B	0.00467	-1.05	0.746	0.16	0.99	0.99
HGSOC	506	ZNF613	0.000287	1.25	0.889	0.16	0.99	0.99
HGSOC	507	MYH8	0.00444	-0.908	0.647	0.16	0.99	0.99
HGSOC	508	UBAC1	0.000222	1.74	1.24	0.16	0.99	0.99
HGSOC	509	BCKDK	0.000575	0.994	0.709	0.16	0.99	0.99
HGSOC	510	GJB6	0.000889	1.07	0.766	0.16	0.99	0.99
HGSOC	511	DAGLB	0.000444	1.41	1.01	0.16	0.99	0.99
HGSOC	512	MYO1F	0.00138	0.899	0.642	0.16	0.99	0.99
HGSOC	513	MPL	0.002	-1.55	1.11	0.16	0.99	0.99
HGSOC	514	ME1	0.000646	0.955	0.682	0.16	0.99	0.99
HGSOC	515	TSPEAR	0.000444	1.41	1	0.16	0.99	0.99
HGSOC	516	GLRA1	0.000444	1.4	1	0.16	0.99	0.99
HGSOC	517	PROZ	0.00111	-1.59	1.14	0.16	0.99	0.99
HGSOC	518	ALDOB	0.00158	0.638	0.457	0.16	0.99	1
HGSOC	519	CFHR5	0.00165	-1.45	1.03	0.16	0.99	0.99
HGSOC	520	OR8K3	0.00122	0.733	0.524	0.16	0.99	0.99
HGSOC	521	ZNF432	0.000444	1.4	1	0.16	0.99	0.99
HGSOC	522	SETD4	0.00178	-1.55	1.11	0.16	0.99	0.99
HGSOC	523	C4BPA	0.000889	1.07	0.766	0.16	0.99	0.99
HGSOC	524	C14ORF135	0.00156	0.877	0.629	0.16	0.99	0.99
HGSOC	525	AGL	0.00333	0.643	0.461	0.16	0.99	1
HGSOC	526	HOXA6	0.000444	1.4	1.01	0.16	0.99	0.99
HGSOC	527	FGL1	0.00079	0.841	0.604	0.16	0.99	0.99
HGSOC	528	ADAM12	0.000503	1.01	0.731	0.16	0.99	0.99
HGSOC	529	VIP	0.000222	1.72	1.24	0.17	0.99	0.99
HGSOC	530	C5	0.00111	0.952	0.686	0.17	0.99	0.99
HGSOC	531	SLC24A6	0.00156	0.847	0.61	0.17	0.99	0.99
HGSOC	532	RGS7	0.000215	1.36	0.984	0.17	0.99	0.99
HGSOC	533	SLC6A16	0.000743	1.11	0.803	0.17	0.99	0.99
HGSOC	534	CD36	0.00338	0.445	0.322	0.17	0.99	1
HGSOC	535	RAD9B	0.000667	1.28	0.923	0.17	0.99	0.99
HGSOC	536	ERCC1	0.000575	0.964	0.698	0.17	0.99	0.99
HGSOC	537	FASTKD5	0.000444	1.39	1.01	0.17	0.99	0.99
HGSOC	538	GFM1	0.00223	0.592	0.429	0.17	0.99	1
HGSOC	539	CCDC127	0.000444	1.38	1	0.17	0.99	0.99
HGSOC	540	NDE1	0.000287	1.25	0.909	0.17	0.99	0.99
HGSOC	541	COQ5	0.000444	1.37	1	0.17	0.99	0.99
HGSOC	542	PHGDH	0.000575	0.897	0.654	0.17	0.99	0.99
HGSOC	543	CAPN9	0.00345	0.465	0.339	0.17	0.99	1
HGSOC	544	IER2	0.000212	1.68	1.23	0.17	0.99	0.99
HGSOC	545	ACOT6	0.000862	0.814	0.594	0.17	0.99	0.99
HGSOC	546	ANKRD43	0.000444	1.37	1	0.17	0.99	0.99
HGSOC	547	PCDHB8	0.000359	1.16	0.852	0.17	0.99	0.99
HGSOC	548	HMCN1	0.00178	0.787	0.577	0.17	0.99	0.99
HGSOC	549	DNAAF1	0.000444	1.31	0.958	0.17	0.99	0.99
HGSOC	550	C2ORF57	0.000431	0.98	0.719	0.17	0.99	0.99
HGSOC	551	OR4M2	0.00178	0.85	0.623	0.17	0.99	0.99
HGSOC	552	PGBD1	0.00356	-1.43	1.05	0.17	0.99	0.99
HGSOC	553	TMEM126B	0.002	-1.55	1.14	0.17	0.99	0.99
HGSOC	554	IL17F	0.000222	1.71	1.26	0.17	0.99	0.99
HGSOC	555	AP4E1	0.000444	1.37	1.01	0.17	0.99	0.99
HGSOC	556	NPBWR1	0.000503	0.968	0.712	0.17	0.99	0.99
HGSOC	557	FANCM	0.00373	-0.814	0.599	0.17	0.99	0.99
HGSOC	558	LMAN1	0.000222	1.74	1.28	0.17	0.99	0.99
HGSOC	559	CCDC102B	0.00133	0.889	0.655	0.17	0.99	0.99
HGSOC	560	HEATR2	0.000444	1.36	1.01	0.17	0.99	0.99
HGSOC	561	TEX101	0.000222	1.74	1.28	0.17	0.99	0.99
HGSOC	562	CTTNBP2	0.000444	1.37	1.01	0.17	0.99	0.99
HGSOC	563	SH3TC1	0.00259	-1.37	1.01	0.18	0.99	0.99
HGSOC	564	RERGL	0.000444	1.39	1.03	0.18	0.99	0.99
HGSOC	565	PSORS1C2	0.000212	1.66	1.23	0.18	0.99	0.99
HGSOC	566	RNF19B	0.000646	0.928	0.688	0.18	0.99	0.99
HGSOC	567	UNC79	0.00156	0.85	0.631	0.18	0.99	0.99
HGSOC	568	FAM45A	0.000222	1.73	1.28	0.18	0.99	0.99
HGSOC	569	C1ORF100	0.000444	1.35	1	0.18	0.99	0.99
HGSOC	570	TTC4	0.000431	1.02	0.761	0.18	0.99	0.99
HGSOC	571	ASZ1	0.000359	1.15	0.858	0.18	0.99	0.99
HGSOC	572	GPR137B	0.00267	-1.42	1.06	0.18	0.99	0.99
HGSOC	573	TXNDC8	0.000444	1.36	1.01	0.18	0.99	0.99
HGSOC	574	LCT	0.000444	1.34	1	0.18	0.99	0.99
HGSOC	575	EXOSC10	0.000503	0.997	0.743	0.18	0.99	0.99
HGSOC	576	FMO3	0.00356	-1.38	1.03	0.18	0.99	0.99
HGSOC	577	VCL	0.000444	1.34	1	0.18	0.99	0.99
HGSOC	578	NES	0.000444	1.35	1.01	0.18	0.99	0.99
HGSOC	579	TSTD2	0.00178	0.768	0.574	0.18	0.99	0.99
HGSOC	580	TEX2	0.000444	1.34	1	0.18	0.99	0.99
HGSOC	581	DNAJC21	0.000444	1.34	1	0.18	0.99	0.99
HGSOC	582	ENTPD3	0.000222	1.68	1.26	0.18	0.99	0.99
HGSOC	583	LAD1	0.00133	0.889	0.667	0.18	0.99	0.99
HGSOC	584	SERPINB13	0.000222	1.69	1.27	0.18	0.99	0.99
HGSOC	585	C22ORF33	0.000889	1.03	0.775	0.18	0.99	0.99
HGSOC	586	2024-03-07	7.18e-05	1.93	1.45	0.18	0.99	0.99
HGSOC	587	ZDHHC4	0.000889	1.03	0.773	0.18	0.99	0.99
HGSOC	588	SAMD9	0.002	0.767	0.577	0.18	0.99	0.99
HGSOC	589	IGF2R	0.000444	1.35	1.01	0.18	0.99	0.99
HGSOC	590	CD69	0.00111	0.925	0.696	0.18	0.99	0.99
HGSOC	591	TCERG1L	0.000144	1.51	1.14	0.18	0.99	0.99
HGSOC	592	DNAH10	0.00395	0.458	0.345	0.18	0.99	1
HGSOC	593	ZNF677	0.000444	1.34	1.01	0.18	0.99	0.99
HGSOC	594	TP53	0.000215	1.26	0.95	0.19	0.99	0.99
HGSOC	595	CRISP1	0.000444	1.37	1.03	0.19	0.99	0.99
HGSOC	596	CD1B	0.000444	1.32	1	0.19	0.99	0.99
HGSOC	597	C6ORF130	0.000444	1.33	1.01	0.19	0.99	0.99
HGSOC	598	KIF6	0.00259	0.499	0.377	0.19	0.99	1
HGSOC	599	NEMF	0.000444	1.33	1	0.19	0.99	0.99
HGSOC	600	IZUMO1	0.000222	1.64	1.25	0.19	0.99	0.99
HGSOC	601	IRAK2	0.00111	0.974	0.738	0.19	0.99	0.99
HGSOC	602	ZBTB40	0.000222	1.68	1.28	0.19	0.99	0.99
HGSOC	603	LY86	0.000444	1.32	1	0.19	0.99	0.99
HGSOC	604	SIRPD	0.000222	1.65	1.26	0.19	0.99	0.99
HGSOC	605	HBD	0.000667	1.22	0.931	0.19	0.99	0.99
HGSOC	606	RNASE8	0.000222	1.94	1.48	0.19	0.99	0.99
HGSOC	607	RXFP4	0.000444	1.32	1.01	0.19	0.99	0.99
HGSOC	608	MPZL2	0.00178	0.765	0.584	0.19	0.99	1
HGSOC	609	LDB3	0.000222	1.69	1.29	0.19	0.99	0.99
HGSOC	610	KPNA5	0.000222	1.98	1.51	0.19	0.99	0.99
HGSOC	611	POLR3F	0.000444	1.32	1	0.19	0.99	0.99
HGSOC	612	CHMP2B	0.000889	-1.48	1.13	0.19	0.99	0.99
HGSOC	613	SLC7A2	0.000222	1.7	1.3	0.19	0.99	0.99
HGSOC	614	SLC35B2	0.000222	1.68	1.29	0.19	0.99	0.99
HGSOC	615	ABCA10	0.00533	0.493	0.378	0.19	0.99	1
HGSOC	616	FCRL6	0.00201	0.583	0.447	0.19	0.99	1
HGSOC	617	MLANA	0.000444	1.41	1.09	0.19	0.99	0.99
HGSOC	618	LRMP	0.00111	0.958	0.736	0.19	0.99	0.99
HGSOC	619	SMYD4	0.00333	-1.34	1.03	0.19	0.99	0.99
HGSOC	620	CORIN	0.00444	-0.834	0.642	0.19	0.99	0.99
HGSOC	621	KIAA0922	0.000222	1.94	1.49	0.19	0.99	0.99
HGSOC	622	MLH1	0.000503	1.06	0.815	0.19	0.99	0.99
HGSOC	623	GYG1	0.00133	0.842	0.649	0.19	0.99	0.99
HGSOC	624	PRR11	0.000431	0.881	0.679	0.19	0.99	0.99
HGSOC	625	FLJ43860	0.00424	-1.31	1.01	0.19	0.99	0.99
HGSOC	626	PXK	0.000359	1.11	0.856	0.2	0.99	0.99
HGSOC	627	C14ORF133	0.000431	0.975	0.754	0.2	0.99	0.99
HGSOC	628	HIST1H4D	0.000222	1.83	1.42	0.2	0.99	0.99
HGSOC	629	NRAP	0.00267	0.665	0.515	0.2	0.99	1
HGSOC	630	OR4Q3	0.000222	1.85	1.43	0.2	0.99	0.99
HGSOC	631	PYGL	0.00156	0.812	0.629	0.2	0.99	1
HGSOC	632	NOTCH2	0.000444	1.3	1.01	0.2	0.99	0.99
HGSOC	633	RMND5B	0.00178	0.789	0.615	0.2	0.99	1
HGSOC	634	MMP20	0.000222	1.6	1.25	0.2	0.99	0.99
HGSOC	635	SCNM1	0.000287	1.15	0.894	0.2	0.99	0.99
HGSOC	636	CA12	0.00311	-1.33	1.04	0.2	0.99	0.99
HGSOC	637	CDK15	0.002	0.737	0.575	0.2	0.99	1
HGSOC	638	PGM3	0.000889	0.982	0.766	0.2	0.99	0.99
HGSOC	639	UNC80	0.000444	1.29	1.01	0.2	0.99	0.99
HGSOC	640	POLE	0.000444	1.28	1	0.2	0.99	0.99
HGSOC	641	CHIT1	0.00311	0.662	0.517	0.2	0.99	1
HGSOC	642	NECAB2	0.000444	1.29	1.01	0.2	0.99	0.99
HGSOC	643	EPHA1	0.00111	0.937	0.734	0.2	0.99	0.99
HGSOC	644	ACSBG2	0.000667	1.18	0.922	0.2	0.99	0.99
HGSOC	645	LCE3E	0.000359	1.1	0.86	0.2	0.99	0.99
HGSOC	646	KIF24	0.000444	1.28	1	0.2	0.99	0.99
HGSOC	647	CD163L1	0.00444	-0.947	0.744	0.2	0.99	0.99
HGSOC	648	OR51B5	0.00111	0.932	0.732	0.2	0.99	0.99
HGSOC	649	UBC	0.000222	1.62	1.28	0.2	0.99	0.99
HGSOC	650	ENTPD7	0.00111	0.904	0.711	0.2	0.99	0.99
HGSOC	651	OR5D16	0.000889	1.23	0.969	0.2	0.99	0.99
HGSOC	652	SFXN2	0.000444	1.31	1.03	0.2	0.99	0.99
HGSOC	653	MFN2	0.00178	0.783	0.617	0.2	0.99	1
HGSOC	654	CENPF	0.00156	0.799	0.63	0.2	0.99	1
HGSOC	655	FCER2	0.000444	1.28	1.01	0.21	0.99	0.99
HGSOC	656	TMEM119	0.000222	1.79	1.42	0.21	0.99	0.99
HGSOC	657	MFAP5	0.000222	1.63	1.29	0.21	0.99	0.99
HGSOC	658	CRYZ	0.000444	1.27	1	0.21	0.99	0.99
HGSOC	659	PTGIS	0.000222	1.65	1.31	0.21	0.99	0.99
HGSOC	660	CRIPAK	0.00778	0.426	0.337	0.21	0.99	1
HGSOC	661	ORC2	0.000444	1.29	1.03	0.21	0.99	0.99
HGSOC	662	ELOVL7	0.00156	0.801	0.635	0.21	0.99	1
HGSOC	663	HERC6	0.00159	0.8	0.634	0.21	0.99	1
HGSOC	664	UFSP1	0.000444	1.27	1.01	0.21	0.99	0.99
HGSOC	665	HMGCL	0.000431	1.05	0.831	0.21	0.99	0.99
HGSOC	666	TMPRSS15	0.00222	-1.34	1.07	0.21	0.99	0.99
HGSOC	667	CLCN1	0.00345	0.422	0.336	0.21	0.99	1
HGSOC	668	CCDC13	0.00133	0.812	0.646	0.21	0.99	1
HGSOC	669	SERAC1	0.000646	0.854	0.68	0.21	0.99	1
HGSOC	670	GP2	0.000667	1.15	0.914	0.21	0.99	0.99
HGSOC	671	ATIC	0.00289	-0.999	0.796	0.21	0.99	0.99
HGSOC	672	LGALS9B	7.18e-05	1.84	1.46	0.21	0.99	0.99
HGSOC	673	ANXA7	0.00079	0.835	0.666	0.21	0.99	1
HGSOC	674	TREML2	0.000287	1.15	0.916	0.21	0.99	0.99
HGSOC	675	UGT1A4	0.00144	0.642	0.512	0.21	0.99	1
HGSOC	676	OCLN	0.000444	1.28	1.02	0.21	0.99	0.99
HGSOC	677	PCDHGA9	0.000144	1.55	1.23	0.21	0.99	0.99
HGSOC	678	CCDC146	0.000889	0.964	0.77	0.21	0.99	0.99
HGSOC	679	CACNA1D	7.18e-05	1.84	1.47	0.21	0.99	0.99
HGSOC	680	KIAA1324	0.00111	0.917	0.734	0.21	0.99	0.99
HGSOC	681	ZNF816	0.000889	0.989	0.792	0.21	0.99	0.99
HGSOC	682	RNASE2	0.00111	0.916	0.734	0.21	0.99	0.99
HGSOC	683	CD38	0.00111	0.914	0.732	0.21	0.99	0.99
HGSOC	684	GTSE1	0.000444	1.25	1	0.21	0.99	0.99
HGSOC	685	RANBP3L	0.00156	-1.39	1.12	0.21	0.99	0.99
HGSOC	686	RAPGEF6	0.000222	1.6	1.29	0.21	0.99	0.99
HGSOC	687	CLSPN	0.000667	1.17	0.94	0.21	0.99	0.99
HGSOC	688	C11ORF53	0.00111	0.91	0.733	0.21	0.99	1
HGSOC	689	APOBEC3G	0.000889	0.967	0.78	0.21	0.99	0.99
HGSOC	690	RBL1	0.00244	0.672	0.542	0.21	0.99	1
HGSOC	691	PENK	0.00133	-1.41	1.14	0.22	0.99	0.99
HGSOC	692	UGT1A3	0.00201	0.539	0.435	0.22	0.99	1
HGSOC	693	DGAT2	0.00311	-1.28	1.03	0.22	0.99	0.99
HGSOC	694	RBM15B	0.000222	1.55	1.26	0.22	0.99	0.99
HGSOC	695	CTSH	0.000222	1.55	1.26	0.22	0.99	0.99
HGSOC	696	OR2T11	0.0018	0.579	0.468	0.22	0.99	1
HGSOC	697	SLC17A3	0.000667	1.13	0.915	0.22	0.99	0.99
HGSOC	698	CTSC	0.000444	1.24	1	0.22	0.99	0.99
HGSOC	699	PLAU	0.000222	1.77	1.43	0.22	0.99	0.99
HGSOC	700	SLC47A1	0.000222	1.58	1.28	0.22	0.99	0.99
HGSOC	701	ADAT1	0.000444	1.25	1.01	0.22	0.99	0.99
HGSOC	702	ZNF420	0.000444	1.24	1	0.22	0.99	0.99
HGSOC	703	SLC22A16	0.00311	-1.28	1.04	0.22	0.99	0.99
HGSOC	704	KLHDC7A	0.000444	1.25	1.01	0.22	0.99	0.99
HGSOC	705	PRM3	0.000431	1.03	0.834	0.22	0.99	0.99
HGSOC	706	CPA1	0.00222	-1.32	1.07	0.22	0.99	0.99
HGSOC	707	FCN2	0.00178	0.756	0.615	0.22	0.99	1
HGSOC	708	YSK4	0.00289	-1.29	1.05	0.22	0.99	0.99
HGSOC	709	SLCO4C1	0.000444	1.24	1.01	0.22	0.99	0.99
HGSOC	710	PARP4	0.00223	0.513	0.418	0.22	0.99	1
HGSOC	711	OR8D4	0.00156	0.923	0.753	0.22	0.99	1
HGSOC	712	CASC1	0.00178	0.717	0.586	0.22	0.99	1
HGSOC	713	ADAM30	0.000934	0.717	0.586	0.22	0.99	1
HGSOC	714	GPR156	0.00111	0.898	0.734	0.22	0.99	1
HGSOC	715	C4ORF46	0.000222	1.77	1.44	0.22	0.99	0.99
HGSOC	716	C2ORF3	0.000889	0.947	0.774	0.22	0.99	1
HGSOC	717	ITGA10	0.00267	0.622	0.509	0.22	0.99	1
HGSOC	718	SIGLEC12	0.00122	0.66	0.541	0.22	0.99	1
HGSOC	719	OR4K1	0.000359	1.04	0.856	0.22	0.99	0.99
HGSOC	720	CHP2	0.00108	0.7	0.575	0.22	0.99	1
HGSOC	721	SEMA3D	0.000444	1.22	1	0.22	0.99	0.99
HGSOC	722	ZWINT	0.000444	1.24	1.02	0.22	0.99	0.99
HGSOC	723	ZNF37A	0.000444	1.24	1.02	0.22	0.99	0.99
HGSOC	724	CHPT1	0.000444	1.24	1.02	0.22	0.99	0.99
HGSOC	725	TECTA	0.000889	0.961	0.792	0.23	0.99	1
HGSOC	726	PRDM4	0.000444	1.23	1.02	0.23	0.99	0.99
HGSOC	727	KIF21A	0.000667	1.11	0.918	0.23	0.99	0.99
HGSOC	728	PBK	0.000503	0.891	0.735	0.23	0.99	1
HGSOC	729	ATP6V0A2	0.000889	0.936	0.773	0.23	0.99	1
HGSOC	730	ODF2L	0.00178	0.745	0.615	0.23	0.99	1
HGSOC	731	ASCC1	0.000667	1.03	0.849	0.23	0.99	0.99
HGSOC	732	CNTROB	0.00289	-1.26	1.04	0.23	0.99	0.99
HGSOC	733	VPS41	0.00156	0.769	0.636	0.23	0.99	1
HGSOC	734	IL31RA	0.00267	-1.28	1.06	0.23	0.99	0.99
HGSOC	735	WDR41	0.00178	-1.34	1.11	0.23	0.99	0.99
HGSOC	736	KLHDC9	0.000667	1.11	0.916	0.23	0.99	0.99
HGSOC	737	DSN1	0.000444	1.23	1.02	0.23	0.99	0.99
HGSOC	738	MASP2	0.00151	0.592	0.491	0.23	0.99	1
HGSOC	739	MS4A6A	0.000215	1.24	1.03	0.23	0.99	0.99
HGSOC	740	GOPC	0.000444	1.22	1.01	0.23	0.99	0.99
HGSOC	741	EIF3B	7.18e-05	1.71	1.42	0.23	0.99	0.99
HGSOC	742	OR5K4	0.000444	1.21	1.01	0.23	0.99	0.99
HGSOC	743	LRRC30	0.000667	1.1	0.915	0.23	0.99	0.99
HGSOC	744	GYS2	0.00178	0.75	0.624	0.23	0.99	1
HGSOC	745	PPM1J	0.000222	1.79	1.49	0.23	0.99	0.99
HGSOC	746	BARD1	0.000444	1.24	1.03	0.23	0.99	0.99
HGSOC	747	RBBP8	0.00156	0.757	0.631	0.23	0.99	1
HGSOC	748	ADAM23	0.000222	1.58	1.31	0.23	0.99	0.99
HGSOC	749	ENPEP	0.00289	0.653	0.545	0.23	0.99	1
HGSOC	750	TIAM1	0.000222	1.7	1.42	0.23	0.99	0.99
HGSOC	751	DDX27	0.00111	0.882	0.736	0.23	0.99	1
HGSOC	752	LRTM1	0.000889	-1.05	0.878	0.23	0.99	0.99
HGSOC	753	TRPV5	0.000667	1.01	0.848	0.23	0.99	1
HGSOC	754	TAS1R1	0.00244	-1.28	1.08	0.23	0.99	0.99
HGSOC	755	OR10C1	0.000144	1.47	1.24	0.23	0.99	0.99
HGSOC	756	ARHGAP24	0.000222	1.69	1.42	0.23	0.99	0.99
HGSOC	757	DUS2L	0.000222	1.68	1.42	0.23	0.99	0.99
HGSOC	758	LIMA1	0.000287	0.999	0.84	0.23	0.99	1
HGSOC	759	TOM1	0.000667	1.1	0.929	0.23	0.99	0.99
HGSOC	760	KIAA1009	0.00178	0.729	0.614	0.24	0.99	1
HGSOC	761	EIF2B2	0.00129	0.61	0.514	0.24	0.99	1
HGSOC	762	ATP7B	0.00552	-0.854	0.721	0.24	0.99	1
HGSOC	763	FAM194A	0.002	0.686	0.579	0.24	0.99	1
HGSOC	764	SPG20	0.00111	0.865	0.732	0.24	0.99	1
HGSOC	765	SIGLEC1	0.00244	-1.24	1.05	0.24	0.99	0.99
HGSOC	766	C1ORF50	0.000222	1.68	1.42	0.24	0.99	0.99
HGSOC	767	XRCC4	0.000667	1.08	0.916	0.24	0.99	0.99
HGSOC	768	OBP2B	0.000444	1.18	1	0.24	0.99	0.99
HGSOC	769	MARS2	0.000431	0.976	0.827	0.24	0.99	1
HGSOC	770	OR4K15	0.000222	1.67	1.42	0.24	0.99	0.99
HGSOC	771	FCRL1	0.000444	1.22	1.03	0.24	0.99	0.99
HGSOC	772	HBB	0.000222	1.67	1.42	0.24	0.99	0.99
HGSOC	773	CST8	0.000667	1.09	0.921	0.24	0.99	0.99
HGSOC	774	ZNF99	0.00208	-1.2	1.02	0.24	0.99	0.99
HGSOC	775	FANCF	0.000667	1.08	0.919	0.24	0.99	1
HGSOC	776	DHX8	0.000889	0.915	0.779	0.24	0.99	1
HGSOC	777	SLCO1B3	0.00156	-1.31	1.12	0.24	0.99	0.99
HGSOC	778	SLC25A32	0.000144	1.3	1.11	0.24	0.99	0.99
HGSOC	779	PNLIPRP3	0.000667	1.08	0.917	0.24	0.99	1
HGSOC	780	TACR3	0.00111	0.863	0.736	0.24	0.99	1
HGSOC	781	FN1	0.000215	1.16	0.99	0.24	0.99	0.99
HGSOC	782	SHPK	0.00267	-1.24	1.06	0.24	0.99	0.99
HGSOC	783	C7ORF30	0.000503	0.953	0.814	0.24	0.99	1
HGSOC	784	SLCO5A1	0.000667	1.07	0.915	0.24	0.99	1
HGSOC	785	KIAA1919	0.00289	-1.22	1.04	0.24	0.99	0.99
HGSOC	786	XCR1	0.000222	1.66	1.42	0.24	0.99	0.99
HGSOC	787	MTRF1	0.000444	1.17	1	0.24	0.99	0.99
HGSOC	788	CALR3	0.000667	1.07	0.914	0.24	0.99	1
HGSOC	789	TBL3	0.000955	0.915	0.783	0.24	0.99	1
HGSOC	790	ALOX12B	0.000667	1.07	0.918	0.24	0.99	1
HGSOC	791	SBF2	0.000667	1.06	0.917	0.25	0.99	1
HGSOC	792	SLC25A18	0.000667	1.06	0.916	0.25	0.99	1
HGSOC	793	APOL3	0.000444	1.18	1.02	0.25	0.99	0.99
HGSOC	794	HAO1	0.000667	1.06	0.915	0.25	0.99	1
HGSOC	795	KRT33A	0.000222	1.65	1.42	0.25	0.99	0.99
HGSOC	796	FXYD3	0.000222	1.63	1.41	0.25	0.99	0.99
HGSOC	797	IL17RB	0.00178	-0.974	0.843	0.25	0.99	1
HGSOC	798	RBL2	0.000222	1.63	1.42	0.25	0.99	0.99
HGSOC	799	GUCA2A	0.000222	1.46	1.26	0.25	0.99	0.99
HGSOC	800	AQP8	0.000444	1.22	1.06	0.25	0.99	0.99
HGSOC	801	GSTA1	0.000444	1.18	1.02	0.25	0.99	0.99
HGSOC	802	HPS5	0.000667	1.06	0.918	0.25	0.99	1
HGSOC	803	AGXT2	0.00111	0.853	0.74	0.25	0.99	1
HGSOC	804	ZNF558	7.18e-05	1.65	1.43	0.25	0.99	0.99
HGSOC	805	CCDC38	0.004	-0.86	0.747	0.25	0.99	1
HGSOC	806	MSH3	0.000667	1.05	0.915	0.25	0.99	1
HGSOC	807	TPH1	0.00244	-1.21	1.06	0.25	0.99	0.99
HGSOC	808	EMR3	0.00311	-1.19	1.04	0.25	0.99	0.99
HGSOC	809	NMUR2	7.18e-05	1.65	1.44	0.25	0.99	0.99
HGSOC	810	FBN1	0.000222	1.63	1.42	0.25	0.99	0.99
HGSOC	811	C19ORF75	0.000889	0.92	0.803	0.25	0.99	1
HGSOC	812	EP300	0.000444	1.16	1.01	0.25	0.99	1
HGSOC	813	MYOT	0.000222	1.62	1.42	0.25	0.99	0.99
HGSOC	814	STAP1	0.000222	1.65	1.44	0.25	0.99	0.99
HGSOC	815	EPHX2	0.00222	0.617	0.539	0.25	0.99	1
HGSOC	816	NEFH	0.000222	1.62	1.41	0.25	0.99	0.99
HGSOC	817	CFD	0.000955	0.894	0.783	0.25	0.99	1
HGSOC	818	PPHLN1	0.000667	1.04	0.914	0.25	0.99	1
HGSOC	819	SYN3	0.000215	1.11	0.971	0.25	0.99	1
HGSOC	820	MYCT1	0.000667	1.04	0.914	0.25	0.99	1
HGSOC	821	L1TD1	0.00356	-0.867	0.76	0.25	0.99	1
HGSOC	822	FCER1A	0.000444	1.18	1.03	0.25	0.99	1
HGSOC	823	C4ORF21	0.00402	0.4	0.35	0.25	0.99	1
HGSOC	824	ABCB10	0.000222	1.62	1.42	0.25	0.99	0.99
HGSOC	825	GKN2	0.00144	0.581	0.511	0.25	0.99	1
HGSOC	826	TGS1	0.000667	0.967	0.851	0.26	0.99	1
HGSOC	827	TAS2R30	0.00079	0.757	0.667	0.26	0.99	1
HGSOC	828	ZNF79	0.000444	1.17	1.03	0.26	0.99	1
HGSOC	829	ACTN2	0.000222	1.61	1.42	0.26	0.99	0.99
HGSOC	830	SNX32	0.00133	0.762	0.672	0.26	0.99	1
HGSOC	831	C17ORF80	0.000889	0.913	0.805	0.26	0.99	1
HGSOC	832	METTL4	0.000222	1.61	1.42	0.26	0.99	0.99
HGSOC	833	ESF1	0.000318	1.31	1.16	0.26	0.99	0.99
HGSOC	834	TNKS2	0.000503	0.918	0.81	0.26	0.99	1
HGSOC	835	CDKN3	0.000222	1.6	1.42	0.26	0.99	0.99
HGSOC	836	TCTN2	0.000222	1.62	1.43	0.26	0.99	0.99
HGSOC	837	COL5A3	0.00222	-1.21	1.07	0.26	0.99	1
HGSOC	838	FSIP1	0.002	0.682	0.603	0.26	0.99	1
HGSOC	839	CCDC84	0.000889	0.904	0.8	0.26	0.99	1
HGSOC	840	ASB5	0.000667	1.04	0.918	0.26	0.99	1
HGSOC	841	SLA2	0.000222	1.6	1.41	0.26	0.99	0.99
HGSOC	842	DMXL1	0.002	-1.21	1.08	0.26	0.99	1
HGSOC	843	DENND2C	0.000222	1.6	1.42	0.26	0.99	0.99
HGSOC	844	NOP58	0.000222	1.59	1.42	0.26	0.99	0.99
HGSOC	845	FAM83D	0.000955	0.881	0.783	0.26	0.99	1
HGSOC	846	KLB	0.000222	1.59	1.41	0.26	0.99	0.99
HGSOC	847	DHX57	0.00111	0.824	0.733	0.26	0.99	1
HGSOC	848	CYP4B1	0.00133	0.801	0.714	0.26	0.99	1
HGSOC	849	PSG4	0.000222	1.61	1.44	0.26	0.99	0.99
HGSOC	850	SRR	0.00133	0.886	0.79	0.26	0.99	1
HGSOC	851	C6ORF222	0.00133	0.746	0.666	0.26	0.99	1
HGSOC	852	ORC4	0.000667	1.03	0.916	0.26	0.99	1
HGSOC	853	AFM	0.00156	0.732	0.654	0.26	0.99	1
HGSOC	854	LOH12CR1	0.000444	1.16	1.03	0.26	0.99	1
HGSOC	855	IFT122	0.000222	1.59	1.42	0.26	0.99	0.99
HGSOC	856	HRASLS2	0.000222	1.59	1.42	0.26	0.99	0.99
HGSOC	857	PIWIL4	0.000222	1.59	1.42	0.26	0.99	0.99
HGSOC	858	RPUSD4	0.000222	1.58	1.42	0.26	0.99	0.99
HGSOC	859	GPR31	0.000667	0.948	0.848	0.26	0.99	1
HGSOC	860	IL32	0.000222	1.58	1.42	0.26	0.99	0.99
HGSOC	861	XKR9	0.00178	-0.854	0.765	0.26	0.99	1
HGSOC	862	GBP1	0.00289	-1.16	1.04	0.26	0.99	1
HGSOC	863	ZNF14	0.002	-1.2	1.08	0.26	0.99	1
HGSOC	864	RSC1A1	0.000444	1.13	1.02	0.26	0.99	1
HGSOC	865	ALKBH1	0.000667	0.981	0.88	0.26	0.99	1
HGSOC	866	TMEM63A	0.00111	0.818	0.734	0.27	0.99	1
HGSOC	867	LMO7	0.00289	0.559	0.502	0.27	0.99	1
HGSOC	868	KRT37	0.000222	1.58	1.42	0.27	0.99	0.99
HGSOC	869	LOC100653515	0.000955	0.872	0.784	0.27	0.99	1
HGSOC	870	NEK2	0.000222	1.57	1.42	0.27	0.99	0.99
HGSOC	871	OR13A1	0.000222	1.58	1.42	0.27	0.99	0.99
HGSOC	872	C11ORF54	0.00178	0.685	0.617	0.27	0.99	1
HGSOC	873	VRK3	0.00111	0.831	0.749	0.27	0.99	1
HGSOC	874	WDR63	0.00178	0.688	0.621	0.27	0.99	1
HGSOC	875	CFI	0.000718	0.742	0.67	0.27	0.99	1
HGSOC	876	ZNF561	0.000222	1.57	1.42	0.27	0.99	0.99
HGSOC	877	LRPAP1	0.000359	0.986	0.891	0.27	0.99	1
HGSOC	878	ASB2	0.000444	1.15	1.04	0.27	0.99	1
HGSOC	879	PIKFYVE	0.000222	1.57	1.42	0.27	0.99	0.99
HGSOC	880	OR6C3	0.000667	1.12	1.01	0.27	0.99	1
HGSOC	881	STON1	0.00178	0.685	0.62	0.27	0.99	1
HGSOC	882	MRGPRX1	0.000444	1.24	1.12	0.27	0.99	1
HGSOC	883	ZNF749	0.00156	0.691	0.627	0.27	0.99	1
HGSOC	884	STX12	0.000222	1.56	1.42	0.27	0.99	0.99
HGSOC	885	SYNGAP1	0.000222	1.56	1.42	0.27	0.99	0.99
HGSOC	886	PRDM1	0.000222	1.69	1.53	0.27	0.99	0.99
HGSOC	887	GPC5	0.000667	1.01	0.918	0.27	0.99	1
HGSOC	888	PPEF2	0.00556	-0.578	0.525	0.27	0.99	1
HGSOC	889	ZNF670	0.000222	1.56	1.42	0.27	0.99	0.99
HGSOC	890	PHYH	0.000667	1.03	0.938	0.27	0.99	1
HGSOC	891	PSPH	0.000222	1.56	1.42	0.27	0.99	0.99
HGSOC	892	PLAC1L	0.000667	1.01	0.918	0.27	0.99	1
HGSOC	893	RPAIN	0.000222	1.56	1.41	0.27	0.99	0.99
HGSOC	894	ACACB	0.00467	-0.62	0.564	0.27	0.99	1
HGSOC	895	OR52A1	0.000222	1.56	1.42	0.27	0.99	0.99
HGSOC	896	CDK11B	0.000318	1.27	1.16	0.27	0.99	1
HGSOC	897	GRK7	0.000222	1.58	1.44	0.27	0.99	0.99
HGSOC	898	C20ORF107	0.000444	1.13	1.03	0.27	0.99	1
HGSOC	899	ZNF679	0.000222	1.55	1.41	0.27	0.99	0.99
HGSOC	900	ATG16L2	0.000667	0.947	0.863	0.27	0.99	1
HGSOC	901	MCC	0.000222	1.56	1.42	0.27	0.99	0.99
HGSOC	902	RAD1	0.004	0.492	0.448	0.27	0.99	1
HGSOC	903	HIPK1	0.000222	1.56	1.43	0.27	0.99	0.99
HGSOC	904	PDE6A	0.00267	-1.14	1.04	0.27	0.99	1
HGSOC	905	ACAD11	0.00111	0.814	0.743	0.27	0.99	1
HGSOC	906	GBAS	0.00079	0.726	0.663	0.27	0.99	1
HGSOC	907	CNKSR1	0.00378	-0.829	0.757	0.27	0.99	1
HGSOC	908	SP100	0.00133	0.731	0.668	0.27	0.99	1
HGSOC	909	RFPL1	0.002	0.79	0.723	0.27	0.99	1
HGSOC	910	RNF19A	0.000222	1.56	1.42	0.27	0.99	0.99
HGSOC	911	NBAS	0.00267	-1.14	1.04	0.27	0.99	1
HGSOC	912	TRUB2	0.000222	1.55	1.42	0.28	0.99	0.99
HGSOC	913	TBCCD1	0.000222	1.54	1.42	0.28	0.99	0.99
HGSOC	914	ANGPTL2	0.000222	1.54	1.41	0.28	0.99	0.99
HGSOC	915	SNTG1	0.000222	1.54	1.42	0.28	0.99	0.99
HGSOC	916	WDR34	0.000222	1.55	1.42	0.28	0.99	0.99
HGSOC	917	EGFLAM	0.00111	0.8	0.735	0.28	0.99	1
HGSOC	918	NIT2	0.000667	0.998	0.916	0.28	0.99	1
HGSOC	919	ZNF45	0.000444	1.15	1.05	0.28	0.99	1
HGSOC	920	ERO1LB	0.000667	0.998	0.917	0.28	0.99	1
HGSOC	921	UBE2CBP	0.000667	0.994	0.915	0.28	0.99	1
HGSOC	922	PXMP2	0.000222	1.54	1.42	0.28	0.99	1
HGSOC	923	MC5R	0.000222	1.56	1.43	0.28	0.99	1
HGSOC	924	PLA2G6	0.000222	1.54	1.42	0.28	0.99	1
HGSOC	925	ZNF519	0.000222	1.54	1.42	0.28	0.99	1
HGSOC	926	OLFML3	0.000222	1.54	1.42	0.28	0.99	1
HGSOC	927	CBLN3	0.000222	1.54	1.41	0.28	0.99	1
HGSOC	928	SFXN1	0.000287	1.04	0.96	0.28	0.99	1
HGSOC	929	C17ORF66	0.00144	0.61	0.563	0.28	0.99	1
HGSOC	930	FIG4	0.00311	-0.838	0.773	0.28	0.99	1
HGSOC	931	TRIM42	0.00222	0.6	0.554	0.28	0.99	1
HGSOC	932	OR6B1	0.00244	-1.15	1.06	0.28	0.99	1
HGSOC	933	NTS	0.000222	1.54	1.42	0.28	0.99	1
HGSOC	934	CSGALNACT2	0.000222	1.53	1.42	0.28	0.99	1
HGSOC	935	BRD8	0.000222	1.54	1.42	0.28	0.99	1
HGSOC	936	FSCN3	0.00289	-1.12	1.04	0.28	0.99	1
HGSOC	937	SGCB	0.002	-1.17	1.08	0.28	0.99	1
HGSOC	938	ZNF431	0.000222	1.53	1.42	0.28	0.99	1
HGSOC	939	DSC3	0.00133	0.767	0.711	0.28	0.99	1
HGSOC	940	SMAP2	0.00133	-1.2	1.11	0.28	0.99	1
HGSOC	941	GC	0.000222	1.53	1.42	0.28	0.99	1
HGSOC	942	ACTL7B	0.000222	1.53	1.42	0.28	0.99	1
HGSOC	943	KRT14	0.000222	1.52	1.42	0.28	0.99	1
HGSOC	944	CPT1C	0.000667	0.986	0.916	0.28	0.99	1
HGSOC	945	EXOSC7	0.000222	1.52	1.41	0.28	0.99	1
HGSOC	946	NAA35	0.000667	0.986	0.916	0.28	0.99	1
HGSOC	947	BROX	0.000222	1.52	1.42	0.28	0.99	1
HGSOC	948	HIST1H2AA	0.000222	1.53	1.42	0.28	0.99	1
HGSOC	949	DNASE2B	0.000222	1.52	1.42	0.28	0.99	1
HGSOC	950	AADAT	0.000222	1.52	1.42	0.28	0.99	1
HGSOC	951	OR4D11	0.000444	1.39	1.29	0.28	0.99	1
HGSOC	952	TTC18	0.00115	0.617	0.574	0.28	0.99	1
HGSOC	953	BTD	0.00378	-0.806	0.75	0.28	0.99	1
HGSOC	954	OTOP1	0.000222	1.53	1.42	0.28	0.99	1
HGSOC	955	CD1C	0.00222	-1.16	1.08	0.28	0.99	1
HGSOC	956	TAS2R1	0.000222	1.52	1.41	0.28	0.99	1
HGSOC	957	SELPLG	0.000222	1.53	1.43	0.28	0.99	1
HGSOC	958	CNTN1	0.000222	1.52	1.42	0.28	0.99	1
HGSOC	959	KDSR	0.000222	1.52	1.42	0.28	0.99	1
HGSOC	960	HIST1H4H	0.000444	1.14	1.06	0.28	0.99	1
HGSOC	961	PRKCSH	0.000222	1.35	1.26	0.28	0.99	1
HGSOC	962	TPST1	0.000222	1.52	1.42	0.28	0.99	1
HGSOC	963	ZNF334	0.00267	-1.12	1.05	0.28	0.99	1
HGSOC	964	CCBL2	0.00222	0.599	0.559	0.28	0.99	1
HGSOC	965	CSNK1A1L	0.000222	1.52	1.42	0.28	0.99	1
HGSOC	966	GCKR	0.00178	0.613	0.573	0.29	0.99	1
HGSOC	967	CEP97	0.000667	0.979	0.916	0.29	0.99	1
HGSOC	968	DDX41	0.00133	0.758	0.71	0.29	0.99	1
HGSOC	969	OR2A14	0.00156	-1.19	1.12	0.29	0.99	1
HGSOC	970	FTSJ2	0.000222	1.53	1.43	0.29	0.99	1
HGSOC	971	ABCG4	0.000222	1.51	1.42	0.29	0.99	1
HGSOC	972	ZNF133	0.000222	1.51	1.42	0.29	0.99	1
HGSOC	973	STEAP1B	0.00289	-1.11	1.04	0.29	0.99	1
HGSOC	974	GK2	0.00156	-1.17	1.1	0.29	0.99	1
HGSOC	975	CRYGN	0.000222	1.51	1.41	0.29	0.99	1
HGSOC	976	SPAG6	0.000222	1.51	1.42	0.29	0.99	1
HGSOC	977	DNAH5	0.00667	-0.52	0.488	0.29	0.99	1
HGSOC	978	MEN1	0.000222	1.51	1.42	0.29	0.99	1
HGSOC	979	ZSCAN21	0.000222	1.51	1.42	0.29	0.99	1
HGSOC	980	NOC3L	0.000718	0.715	0.673	0.29	0.99	1
HGSOC	981	SLC5A2	0.000444	1.1	1.03	0.29	0.99	1
HGSOC	982	MRGPRX3	0.000215	1.24	1.17	0.29	0.99	1
HGSOC	983	RFC4	0.00267	-1.11	1.04	0.29	0.99	1
HGSOC	984	LOC440563	0.00144	0.59	0.557	0.29	0.99	1
HGSOC	985	SLC5A10	0.00133	0.752	0.711	0.29	0.99	1
HGSOC	986	CYP2J2	0.000667	0.996	0.941	0.29	0.99	1
HGSOC	987	ZKSCAN2	0.000222	1.5	1.42	0.29	0.99	1
HGSOC	988	UQCRB	0.000222	1.5	1.42	0.29	0.99	1
HGSOC	989	ATAD2	0.000222	1.5	1.42	0.29	0.99	1
HGSOC	990	PSEN2	0.000222	1.5	1.42	0.29	0.99	1
HGSOC	991	DNAJC15	0.000222	1.5	1.42	0.29	0.99	1
HGSOC	992	PIK3C2B	0.000667	0.966	0.916	0.29	0.99	1
HGSOC	993	RAD54L	0.002	-1.15	1.09	0.29	0.99	1
HGSOC	994	QRICH2	0.00222	-1.14	1.09	0.29	0.99	1
HGSOC	995	OR8H1	0.000222	1.49	1.42	0.29	0.99	1
HGSOC	996	TMCO5A	0.000667	0.962	0.914	0.29	0.99	1
HGSOC	997	ADAMTS17	0.00111	0.779	0.741	0.29	0.99	1
HGSOC	998	SIGLEC8	0.000667	0.965	0.918	0.29	0.99	1
HGSOC	999	GSG2	0.000862	0.693	0.659	0.29	0.99	1
HGSOC	1000	ATP1A2	0.000222	1.49	1.42	0.29	0.99	1
HGSOC	1001	ERI3	0.000222	1.49	1.42	0.29	0.99	1
HGSOC	1002	CLDN8	0.000222	1.49	1.42	0.29	0.99	1
HGSOC	1003	GRM5	0.000222	1.49	1.41	0.29	0.99	1
HGSOC	1004	SLC2A12	0.000222	1.49	1.41	0.29	0.99	1
HGSOC	1005	TTN	0.00111	0.792	0.754	0.29	0.99	1
HGSOC	1006	PRSS21	0.000667	0.966	0.92	0.29	0.99	1
HGSOC	1007	TREML1	0.000222	1.76	1.67	0.29	0.99	1
HGSOC	1008	SCN4B	0.000222	1.48	1.41	0.29	0.99	1
HGSOC	1009	PIGM	0.000667	0.959	0.914	0.29	0.99	1
HGSOC	1010	MRPS18C	0.00111	0.769	0.734	0.29	0.99	1
HGSOC	1011	TMEM2	0.000667	0.962	0.918	0.29	0.99	1
HGSOC	1012	ZNF208	0.00158	0.573	0.547	0.29	0.99	1
HGSOC	1013	TNNC2	0.000222	1.48	1.42	0.3	0.99	1
HGSOC	1014	SNX29	0.000575	0.844	0.807	0.3	0.99	1
HGSOC	1015	ANXA13	0.000222	1.48	1.42	0.3	0.99	1
HGSOC	1016	TRIML2	0.000431	0.869	0.83	0.3	0.99	1
HGSOC	1017	KIF5B	0.000222	1.48	1.41	0.3	0.99	1
HGSOC	1018	ERCC2	0.00302	0.411	0.393	0.3	0.99	1
HGSOC	1019	NCAPD2	0.00556	-0.576	0.551	0.3	0.99	1
HGSOC	1020	FOXJ2	0.000222	1.48	1.41	0.3	0.99	1
HGSOC	1021	SLC38A6	0.000444	1.11	1.06	0.3	0.99	1
HGSOC	1022	CLEC12B	0.000222	1.49	1.42	0.3	0.99	1
HGSOC	1023	MMS19	0.000222	1.48	1.42	0.3	0.99	1
HGSOC	1024	YBEY	0.000222	1.48	1.41	0.3	0.99	1
HGSOC	1025	MAP4	0.000222	1.48	1.41	0.3	0.99	1
HGSOC	1026	TRAK2	0.00244	-1.1	1.05	0.3	0.99	1
HGSOC	1027	ZNF683	0.000222	1.49	1.42	0.3	0.99	1
HGSOC	1028	NDUFC2	0.000222	1.48	1.41	0.3	0.99	1
HGSOC	1029	AGR3	0.00267	-1.09	1.04	0.3	0.99	1
HGSOC	1030	MUC15	0.000431	0.871	0.835	0.3	0.99	1
HGSOC	1031	OR52B6	0.000667	0.928	0.89	0.3	0.99	1
HGSOC	1032	CELA3A	0.00178	-1.13	1.08	0.3	0.99	1
HGSOC	1033	CCDC14	0.00244	0.565	0.543	0.3	0.99	1
HGSOC	1034	LRP5L	0.000889	0.939	0.903	0.3	0.99	1
HGSOC	1035	SGCG	0.000222	1.47	1.42	0.3	0.99	1
HGSOC	1036	WHSC1	0.000222	1.47	1.42	0.3	0.99	1
HGSOC	1037	ZIK1	0.000222	1.47	1.42	0.3	0.99	1
HGSOC	1038	PPA1	0.000667	0.949	0.915	0.3	0.99	1
HGSOC	1039	KCNS3	0.000222	1.47	1.42	0.3	0.99	1
HGSOC	1040	TDRD7	0.000222	1.47	1.42	0.3	0.99	1
HGSOC	1041	C8ORF4	0.000222	1.47	1.42	0.3	0.99	1
HGSOC	1042	PCDHB10	0.000222	1.46	1.41	0.3	0.99	1
HGSOC	1043	MPP5	0.000222	1.46	1.42	0.3	0.99	1
HGSOC	1044	NARF	0.000222	1.46	1.41	0.3	0.99	1
HGSOC	1045	CAMSAP2	0.000222	1.46	1.42	0.3	0.99	1
HGSOC	1046	NCOA3	0.000222	1.47	1.42	0.3	0.99	1
HGSOC	1047	PYCR2	0.000889	0.941	0.91	0.3	0.99	1
HGSOC	1048	ACSM5	0.00133	0.738	0.714	0.3	0.99	1
HGSOC	1049	SLC10A1	0.000667	0.944	0.915	0.3	0.99	1
HGSOC	1050	C3ORF20	0.004	-0.772	0.749	0.3	0.99	1
HGSOC	1051	C1ORF173	0.00144	0.536	0.52	0.3	0.99	1
HGSOC	1052	PFKFB4	0.000503	0.85	0.825	0.3	0.99	1
HGSOC	1053	POLG2	0.000222	1.48	1.43	0.3	0.99	1
HGSOC	1054	ALCAM	0.000222	1.46	1.42	0.3	0.99	1
HGSOC	1055	C6ORF10	0.000444	1.07	1.04	0.3	0.99	1
HGSOC	1056	ENPP6	0.000222	1.46	1.42	0.3	0.99	1
HGSOC	1057	MUDENG	0.000667	0.95	0.924	0.3	0.99	1
HGSOC	1058	EDAR	0.000222	1.46	1.42	0.3	0.99	1
HGSOC	1059	BLZF1	0.000222	1.47	1.43	0.3	0.99	1
HGSOC	1060	KCTD7	0.000222	1.46	1.42	0.3	0.99	1
HGSOC	1061	SCGN	0.000889	0.959	0.934	0.3	0.99	1
HGSOC	1062	SEPSECS	0.000222	1.47	1.43	0.3	0.99	1
HGSOC	1063	MED6	0.000222	1.45	1.41	0.3	0.99	1
HGSOC	1064	ZFP2	0.000222	1.45	1.42	0.3	0.99	1
HGSOC	1065	WWP2	0.000222	1.45	1.42	0.3	0.99	1
HGSOC	1066	SLC1A7	0.000222	1.45	1.42	0.31	0.99	1
HGSOC	1067	FAM26F	0.000222	1.46	1.42	0.31	0.99	1
HGSOC	1068	SACM1L	0.000222	1.46	1.42	0.31	0.99	1
HGSOC	1069	ATP6V0A4	0.000667	0.938	0.916	0.31	0.99	1
HGSOC	1070	ZNF846	0.00265	0.553	0.54	0.31	0.99	1
HGSOC	1071	TNFSF12	0.000222	1.45	1.42	0.31	0.99	1
HGSOC	1072	HCAR1	0.000222	1.35	1.32	0.31	0.99	1
HGSOC	1073	AASDH	0.00156	0.709	0.693	0.31	0.99	1
HGSOC	1074	TFB1M	0.00136	0.532	0.52	0.31	0.99	1
HGSOC	1075	ALPK2	0.000889	0.805	0.787	0.31	0.99	1
HGSOC	1076	CACNA1S	0.00156	-1.14	1.11	0.31	0.99	1
HGSOC	1077	SLC22A18	0.000222	1.45	1.42	0.31	0.99	1
HGSOC	1078	TM4SF1	0.000222	1.45	1.42	0.31	0.99	1
HGSOC	1079	CALCB	0.000222	1.45	1.41	0.31	0.99	1
HGSOC	1080	TTC7A	0.002	0.616	0.603	0.31	0.99	1
HGSOC	1081	PIGR	0.000222	1.45	1.42	0.31	0.99	1
HGSOC	1082	C20ORF26	0.00323	0.385	0.377	0.31	0.99	1
HGSOC	1083	SYNE2	0.00289	-1.06	1.04	0.31	0.99	1
HGSOC	1084	ZKSCAN5	0.000222	1.45	1.42	0.31	0.99	1
HGSOC	1085	GPR56	0.000222	1.44	1.42	0.31	0.99	1
HGSOC	1086	HABP4	0.000222	1.45	1.42	0.31	0.99	1
HGSOC	1087	GFRAL	0.000222	1.45	1.42	0.31	0.99	1
HGSOC	1088	ZNRF4	0.000222	1.47	1.44	0.31	0.99	1
HGSOC	1089	ADCK1	0.000222	1.44	1.41	0.31	0.99	1
HGSOC	1090	MMP19	0.000222	1.44	1.42	0.31	0.99	1
HGSOC	1091	DHPS	0.00111	0.733	0.719	0.31	0.99	1
HGSOC	1092	MLL3	0.000222	1.44	1.42	0.31	0.99	1
HGSOC	1093	NECAP2	0.000222	1.46	1.43	0.31	0.99	1
HGSOC	1094	ADRA2B	0.000222	1.45	1.42	0.31	0.99	1
HGSOC	1095	B4GALT7	0.000222	1.44	1.41	0.31	0.99	1
HGSOC	1096	CCDC77	0.000889	0.796	0.784	0.31	0.99	1
HGSOC	1097	LRRC61	0.000222	1.29	1.27	0.31	0.99	1
HGSOC	1098	ABCF1	0.000222	1.44	1.42	0.31	0.99	1
HGSOC	1099	IKBKAP	0.00156	0.649	0.64	0.31	0.99	1
HGSOC	1100	MEA1	0.000222	1.43	1.42	0.31	0.99	1
HGSOC	1101	ARHGEF15	0.000222	1.43	1.42	0.31	0.99	1
HGSOC	1102	PCCB	0.000889	0.878	0.868	0.31	0.99	1
HGSOC	1103	NID2	0.00244	-1.06	1.05	0.31	0.99	1
HGSOC	1104	SOAT1	0.000222	1.43	1.41	0.31	0.99	1
HGSOC	1105	PROS1	0.000222	1.43	1.42	0.31	0.99	1
HGSOC	1106	DRD5	0.000222	1.43	1.42	0.31	0.99	1
HGSOC	1107	ALG6	0.00156	-1.17	1.16	0.31	0.99	1
HGSOC	1108	ZBTB49	0.000222	1.43	1.42	0.31	0.99	1
HGSOC	1109	C6ORF27	0.00356	-0.768	0.761	0.31	0.99	1
HGSOC	1110	FGF3	0.000222	1.43	1.41	0.31	0.99	1
HGSOC	1111	COL19A1	0.000889	0.8	0.793	0.31	0.99	1
HGSOC	1112	SPDYA	0.000222	1.43	1.41	0.31	0.99	1
HGSOC	1113	TPRG1	0.002	0.607	0.603	0.31	0.99	1
HGSOC	1114	C12ORF24	0.000667	0.929	0.923	0.31	0.99	1
HGSOC	1115	MPPE1	0.000222	1.42	1.42	0.31	0.99	1
HGSOC	1116	B3GALT4	0.000222	1.43	1.42	0.31	0.99	1
HGSOC	1117	PLBD1	0.00222	-1.07	1.06	0.31	0.99	1
HGSOC	1118	SARS2	0.000222	1.43	1.42	0.31	0.99	1
HGSOC	1119	BTRC	0.000222	1.42	1.41	0.31	0.99	1
HGSOC	1120	CSAD	0.00244	-1.05	1.05	0.31	0.99	1
HGSOC	1121	S100A16	0.000222	1.42	1.41	0.31	0.99	1
HGSOC	1122	CFDP1	0.000222	1.43	1.42	0.31	0.99	1
HGSOC	1123	STOML2	0.000222	1.42	1.42	0.31	0.99	1
HGSOC	1124	GAS8	0.000222	1.42	1.41	0.31	0.99	1
HGSOC	1125	C10ORF62	7.18e-05	1.56	1.55	0.32	0.99	1
HGSOC	1126	TSPAN17	0.000222	1.42	1.42	0.32	0.99	1
HGSOC	1127	BPIFC	0.000222	1.42	1.42	0.32	0.99	1
HGSOC	1128	CRISPLD2	0.000889	0.797	0.794	0.32	0.99	1
HGSOC	1129	UBA3	0.000667	0.92	0.917	0.32	0.99	1
HGSOC	1130	DDIT4	0.000222	1.42	1.42	0.32	0.99	1
HGSOC	1131	MUC16	0.000222	1.42	1.41	0.32	0.99	1
HGSOC	1132	CCDC81	0.00111	0.726	0.724	0.32	0.99	1
HGSOC	1133	LCE4A	0.00311	-1.07	1.07	0.32	0.99	1
HGSOC	1134	CCDC68	0.000222	1.42	1.42	0.32	0.99	1
HGSOC	1135	DPP4	0.00133	0.713	0.712	0.32	0.99	1
HGSOC	1136	C17ORF85	0.000222	1.42	1.42	0.32	0.99	1
HGSOC	1137	AGMO	0.00244	-1.05	1.05	0.32	0.99	1
HGSOC	1138	CERK	0.000222	1.42	1.42	0.32	0.99	1
HGSOC	1139	FGB	0.000222	1.41	1.41	0.32	0.99	1
HGSOC	1140	SCN3A	0.000222	1.42	1.42	0.32	0.99	1
HGSOC	1141	TMEM25	0.000222	1.41	1.41	0.32	0.99	1
HGSOC	1142	APOBEC4	0.000575	0.799	0.8	0.32	0.99	1
HGSOC	1143	TRIM34	0.00111	0.713	0.714	0.32	0.99	1
HGSOC	1144	ZNF560	0.00111	0.752	0.752	0.32	0.99	1
HGSOC	1145	C5ORF55	0.000222	1.41	1.41	0.32	0.99	1
HGSOC	1146	ACTR8	0.00111	0.756	0.757	0.32	0.99	1
HGSOC	1147	PPP1R1B	0.000222	1.41	1.41	0.32	0.99	1
HGSOC	1148	FAH	0.00422	-0.638	0.639	0.32	0.99	1
HGSOC	1149	TLR4	0.000222	1.41	1.42	0.32	0.99	1
HGSOC	1150	ACER2	0.000222	1.42	1.42	0.32	0.99	1
HGSOC	1151	THADA	0.00318	-1.01	1.02	0.32	0.99	1
HGSOC	1152	TMEM39A	0.000222	1.41	1.42	0.32	0.99	1
HGSOC	1153	ALKBH8	0.000222	1.41	1.42	0.32	0.99	1
HGSOC	1154	SPATA9	0.000215	1.16	1.16	0.32	0.99	1
HGSOC	1155	DYRK3	0.000667	0.913	0.916	0.32	0.99	1
HGSOC	1156	KLHDC5	0.000222	1.41	1.42	0.32	0.99	1
HGSOC	1157	KRT77	0.00178	-1.13	1.13	0.32	0.99	1
HGSOC	1158	CAPN3	0.00733	-0.482	0.485	0.32	0.99	1
HGSOC	1159	CCDC109B	0.000222	1.41	1.42	0.32	0.99	1
HGSOC	1160	ZNF57	0.000222	1.41	1.41	0.32	0.99	1
HGSOC	1161	IL6ST	0.000222	1.41	1.42	0.32	0.99	1
HGSOC	1162	TECRL	0.000718	0.693	0.697	0.32	0.99	1
HGSOC	1163	OR5M10	0.000222	1.41	1.42	0.32	0.99	1
HGSOC	1164	ZNF295	0.000222	1.41	1.42	0.32	0.99	1
HGSOC	1165	SLC7A13	0.00178	0.611	0.615	0.32	0.99	1
HGSOC	1166	EXPH5	0.00267	-1.03	1.04	0.32	0.99	1
HGSOC	1167	SYCE1	0.000222	1.4	1.42	0.32	0.99	1
HGSOC	1168	ABLIM1	0.000222	1.4	1.42	0.32	0.99	1
HGSOC	1169	C4ORF36	0.000222	1.4	1.41	0.32	0.99	1
HGSOC	1170	PDE4B	0.000222	1.41	1.42	0.32	0.99	1
HGSOC	1171	DDB1	0.000222	1.4	1.41	0.32	0.99	1
HGSOC	1172	HIST1H2BF	0.000222	1.4	1.42	0.32	0.99	1
HGSOC	1173	EMILIN3	0.000222	1.4	1.42	0.32	0.99	1
HGSOC	1174	RIPK1	0.000222	1.4	1.42	0.32	0.99	1
HGSOC	1175	INPPL1	0.000222	1.4	1.42	0.32	0.99	1
HGSOC	1176	PLIN3	0.000222	1.4	1.41	0.32	0.99	1
HGSOC	1177	ZNF555	0.000667	0.911	0.921	0.32	0.99	1
HGSOC	1178	CEACAM1	0.000222	1.42	1.44	0.32	0.99	1
HGSOC	1179	RAG2	0.000222	1.4	1.42	0.32	0.99	1
HGSOC	1180	LRRC8B	0.000222	1.41	1.42	0.32	0.99	1
HGSOC	1181	LIX1	0.000222	1.4	1.42	0.32	0.99	1
HGSOC	1182	PTPN21	0.000222	1.4	1.42	0.32	0.99	1
HGSOC	1183	TNS1	0.000222	1.4	1.42	0.32	0.99	1
HGSOC	1184	SCP2	0.000222	1.4	1.41	0.32	0.99	1
HGSOC	1185	RMI1	0.000222	1.4	1.42	0.32	0.99	1
HGSOC	1186	PEX7	0.00244	-1.03	1.05	0.32	0.99	1
HGSOC	1187	FTSJD1	0.000222	1.4	1.42	0.32	0.99	1
HGSOC	1188	KIF16B	0.00244	-1.03	1.05	0.32	0.99	1
HGSOC	1189	SEC14L4	0.00244	-1.03	1.05	0.33	0.99	1
HGSOC	1190	ZNF426	0.000444	1.02	1.04	0.33	0.99	1
HGSOC	1191	CCKBR	0.000667	0.917	0.933	0.33	0.99	1
HGSOC	1192	ATP4B	0.000222	1.39	1.42	0.33	0.99	1
HGSOC	1193	EXOSC8	0.000222	1.39	1.41	0.33	0.99	1
HGSOC	1194	SCTR	0.000222	1.39	1.41	0.33	0.99	1
HGSOC	1195	KCNJ16	0.000667	0.903	0.919	0.33	0.99	1
HGSOC	1196	CHCHD4	0.000144	1.17	1.19	0.33	0.99	1
HGSOC	1197	CST9	0.000222	1.39	1.42	0.33	0.99	1
HGSOC	1198	STBD1	0.00289	-0.599	0.61	0.33	0.99	1
HGSOC	1199	OR5B17	0.000718	0.605	0.617	0.33	0.99	1
HGSOC	1200	TSPAN15	0.000222	1.39	1.41	0.33	0.99	1
HGSOC	1201	SLC14A2	0.00178	0.681	0.695	0.33	0.99	1
HGSOC	1202	ITGB3	0.000222	1.39	1.42	0.33	0.99	1
HGSOC	1203	RABIF	0.000222	1.39	1.42	0.33	0.99	1
HGSOC	1204	FARP2	0.00244	-1.02	1.05	0.33	0.99	1
HGSOC	1205	C9ORF125	0.000222	1.38	1.41	0.33	0.99	1
HGSOC	1206	LRRK2	0.00467	-0.558	0.571	0.33	0.99	1
HGSOC	1207	HFM1	0.000444	1.05	1.08	0.33	0.99	1
HGSOC	1208	OR2J2	0.002	0.596	0.61	0.33	0.99	1
HGSOC	1209	NAB1	0.000222	1.39	1.42	0.33	0.99	1
HGSOC	1210	PROCA1	0.00133	-0.839	0.859	0.33	0.99	1
HGSOC	1211	VARS	0.000222	1.38	1.41	0.33	0.99	1
HGSOC	1212	CRBN	0.000667	0.898	0.919	0.33	0.99	1
HGSOC	1213	CD160	0.000222	1.38	1.42	0.33	0.99	1
HGSOC	1214	OR6V1	0.000667	-1.17	1.19	0.33	0.99	1
HGSOC	1215	UNC50	0.000222	1.38	1.41	0.33	0.99	1
HGSOC	1216	LILRA6	0.000667	0.897	0.919	0.33	0.99	1
HGSOC	1217	MYO9A	0.00244	0.537	0.55	0.33	0.99	1
HGSOC	1218	CA9	0.002	-1.06	1.09	0.33	0.99	1
HGSOC	1219	OR52I1	0.000222	1.38	1.42	0.33	0.99	1
HGSOC	1220	ING4	0.000222	1.38	1.42	0.33	0.99	1
HGSOC	1221	GML	0.000667	1.21	1.24	0.33	0.99	1
HGSOC	1222	ZNF350	0.000222	1.38	1.42	0.33	0.99	1
HGSOC	1223	OR1K1	0.000222	1.38	1.41	0.33	0.99	1
HGSOC	1224	PTH2R	0.00178	0.609	0.625	0.33	0.99	1
HGSOC	1225	NEUROD4	0.000222	1.38	1.42	0.33	0.99	1
HGSOC	1226	SUPT3H	0.00244	-1.02	1.05	0.33	0.99	1
HGSOC	1227	MTERFD2	0.000222	1.38	1.42	0.33	0.99	1
HGSOC	1228	TMEM202	0.000222	1.38	1.42	0.33	0.99	1
HGSOC	1229	UGT2B10	0.000889	0.896	0.922	0.33	0.99	1
HGSOC	1230	DHTKD1	0.00178	0.61	0.627	0.33	0.99	1
HGSOC	1231	AIM2	0.00156	0.675	0.695	0.33	0.99	1
HGSOC	1232	GUCY2C	0.00222	-1.02	1.05	0.33	0.99	1
HGSOC	1233	MATN4	0.000222	1.38	1.42	0.33	0.99	1
HGSOC	1234	SIGLEC10	0.000718	0.684	0.705	0.33	0.99	1
HGSOC	1235	FCGBP	0.00165	0.532	0.548	0.33	0.99	1
HGSOC	1236	SEMG2	0.00267	-1.02	1.05	0.33	0.99	1
HGSOC	1237	CST5	0.000222	1.26	1.3	0.33	0.99	1
HGSOC	1238	LRRC7	0.000222	1.39	1.43	0.33	0.99	1
HGSOC	1239	PSKH2	0.000667	0.899	0.928	0.33	0.99	1
HGSOC	1240	C8ORF44	0.000444	1.03	1.07	0.33	0.99	1
HGSOC	1241	LRRC10	0.000222	1.37	1.42	0.33	0.99	1
HGSOC	1242	BLVRA	0.000222	1.37	1.42	0.33	0.99	1
HGSOC	1243	CC2D1B	0.00302	0.405	0.419	0.33	0.99	1
HGSOC	1244	CDS1	0.000222	1.38	1.43	0.33	0.99	1
HGSOC	1245	UGT1A1	0.000646	0.659	0.684	0.33	0.99	1
HGSOC	1246	KCTD3	0.000444	1.03	1.07	0.33	0.99	1
HGSOC	1247	OR8K1	0.000222	1.37	1.42	0.34	0.99	1
HGSOC	1248	KIF4B	0.002	-1.02	1.06	0.34	0.99	1
HGSOC	1249	CCNB2	0.00156	0.668	0.694	0.34	0.99	1
HGSOC	1250	TARBP1	0.000889	0.768	0.798	0.34	0.99	1
HGSOC	1251	RRBP1	0.000222	1.37	1.43	0.34	0.99	1
HGSOC	1252	SFTPB	0.000667	0.886	0.921	0.34	0.99	1
HGSOC	1253	SPZ1	0.000575	0.802	0.834	0.34	0.99	1
HGSOC	1254	ZBED2	0.000222	1.36	1.42	0.34	0.99	1
HGSOC	1255	ABRA	0.000444	1.01	1.05	0.34	0.99	1
HGSOC	1256	NSL1	0.000222	1.36	1.42	0.34	0.99	1
HGSOC	1257	TAAR1	0.000222	1.36	1.42	0.34	0.99	1
HGSOC	1258	EXOSC5	0.000222	1.36	1.42	0.34	0.99	1
HGSOC	1259	PDP2	0.000222	1.36	1.42	0.34	0.99	1
HGSOC	1260	HIATL1	0.000667	0.899	0.937	0.34	0.99	1
HGSOC	1261	EHHADH	0.00156	0.665	0.693	0.34	0.99	1
HGSOC	1262	ZNF549	0.00267	-0.999	1.04	0.34	0.99	1
HGSOC	1263	ZNF675	0.002	0.58	0.605	0.34	0.99	1
HGSOC	1264	C2ORF40	0.000667	0.89	0.929	0.34	0.99	1
HGSOC	1265	RAI14	0.000222	1.36	1.42	0.34	0.99	1
HGSOC	1266	MBD4	0.000222	1.36	1.41	0.34	0.99	1
HGSOC	1267	HTR3A	0.000222	1.36	1.42	0.34	0.99	1
HGSOC	1268	C1ORF87	0.00222	-1.02	1.06	0.34	0.99	1
HGSOC	1269	TMEM79	0.000646	0.679	0.709	0.34	0.99	1
HGSOC	1270	ZNF643	0.000222	1.36	1.42	0.34	0.99	1
HGSOC	1271	EME1	0.000444	1.02	1.06	0.34	0.99	1
HGSOC	1272	ZNF569	0.000222	1.35	1.41	0.34	0.99	1
HGSOC	1273	PCCA	0.000222	1.35	1.41	0.34	0.99	1
HGSOC	1274	ZCRB1	0.000444	1	1.05	0.34	0.99	1
HGSOC	1275	GPD2	0.00156	0.621	0.65	0.34	0.99	1
HGSOC	1276	AOC3	0.00108	0.548	0.573	0.34	0.99	1
HGSOC	1277	FUCA2	0.000222	1.35	1.41	0.34	0.99	1
HGSOC	1278	HTRA1	0.000222	1.35	1.42	0.34	0.99	1
HGSOC	1279	SLC6A1	0.000889	0.83	0.869	0.34	0.99	1
HGSOC	1280	HGF	0.000222	1.37	1.44	0.34	0.99	1
HGSOC	1281	FGD4	0.000222	1.35	1.41	0.34	0.99	1
HGSOC	1282	EIF2AK1	0.000222	1.35	1.41	0.34	0.99	1
HGSOC	1283	ZNF224	0.00111	0.705	0.739	0.34	0.99	1
HGSOC	1284	MON1A	0.000222	1.35	1.41	0.34	0.99	1
HGSOC	1285	HEXA	0.00644	-0.411	0.431	0.34	0.99	1
HGSOC	1286	HIST1H2BD	0.000222	1.35	1.42	0.34	0.99	1
HGSOC	1287	SERPINA4	0.00178	-1.05	1.1	0.34	0.99	1
HGSOC	1288	PEX5	0.000222	1.36	1.43	0.34	0.99	1
HGSOC	1289	MTO1	0.000889	0.83	0.871	0.34	0.99	1
HGSOC	1290	SERPINB8	0.00111	-1.12	1.17	0.34	0.99	1
HGSOC	1291	ITPKC	0.000222	1.35	1.42	0.34	0.99	1
HGSOC	1292	LRP10	0.000222	1.35	1.42	0.34	0.99	1
HGSOC	1293	DYNC2LI1	0.000222	1.35	1.41	0.34	0.99	1
HGSOC	1294	GGA3	0.000222	1.35	1.41	0.34	0.99	1
HGSOC	1295	ASTE1	0.00133	0.673	0.709	0.34	0.99	1
HGSOC	1296	ANXA10	0.000667	0.87	0.917	0.34	0.99	1
HGSOC	1297	FBXO22	0.000222	1.35	1.42	0.34	0.99	1
HGSOC	1298	FAM102B	0.000222	1.34	1.42	0.34	0.99	1
HGSOC	1299	NQO1	0.00267	-0.753	0.794	0.34	0.99	1
HGSOC	1300	GBA2	0.00178	-1.06	1.12	0.34	0.99	1
HGSOC	1301	CCL16	0.000222	1.34	1.42	0.34	0.99	1
HGSOC	1302	PLEKHA4	0.000222	1.34	1.42	0.34	0.99	1
HGSOC	1303	PTPRK	0.000444	0.971	1.03	0.34	0.99	1
HGSOC	1304	EMILIN2	0.000667	0.866	0.916	0.34	0.99	1
HGSOC	1305	SLC9A2	0.000444	1.05	1.11	0.34	0.99	1
HGSOC	1306	BCCIP	0.000667	0.866	0.915	0.34	0.99	1
HGSOC	1307	MGAT5B	0.000222	1.34	1.42	0.34	0.99	1
HGSOC	1308	PLEKHH2	0.000889	0.82	0.868	0.34	0.99	1
HGSOC	1309	DTX3L	0.000222	1.23	1.3	0.34	0.99	1
HGSOC	1310	CDHR1	0.00136	-0.976	1.03	0.34	0.99	1
HGSOC	1311	ZC3H14	0.000222	1.34	1.42	0.35	0.99	1
HGSOC	1312	SERPINA3	0.00178	-0.781	0.828	0.35	0.99	1
HGSOC	1313	CCL24	0.000222	1.34	1.42	0.35	0.99	1
HGSOC	1314	ATL2	0.000222	1.34	1.42	0.35	0.99	1
HGSOC	1315	CDK13	0.000222	1.37	1.46	0.35	0.99	1
HGSOC	1316	SYT6	0.000222	1.33	1.41	0.35	0.99	1
HGSOC	1317	LRP2BP	0.000222	1.35	1.43	0.35	0.99	1
HGSOC	1318	NLRP10	0.000287	0.81	0.859	0.35	0.99	1
HGSOC	1319	MYH2	0.00133	0.669	0.709	0.35	0.99	1
HGSOC	1320	CASS4	0.000222	1.33	1.41	0.35	0.99	1
HGSOC	1321	YIPF1	0.000222	1.33	1.41	0.35	0.99	1
HGSOC	1322	ZNF317	0.000222	1.33	1.41	0.35	0.99	1
HGSOC	1323	TNFRSF10D	0.000222	1.35	1.43	0.35	0.99	1
HGSOC	1324	PRRG2	0.000222	1.34	1.42	0.35	0.99	1
HGSOC	1325	HELB	0.000934	0.554	0.588	0.35	0.99	1
HGSOC	1326	LOC650293	0.00178	-1.11	1.18	0.35	0.99	1
HGSOC	1327	TEX14	0.00356	-0.708	0.752	0.35	0.99	1
HGSOC	1328	TMEM85	0.000222	1.33	1.42	0.35	0.99	1
HGSOC	1329	ACOXL	0.0018	0.423	0.45	0.35	0.99	1
HGSOC	1330	ASAP1	0.000222	1.33	1.42	0.35	0.99	1
HGSOC	1331	ADC	0.000222	1.33	1.42	0.35	0.99	1
HGSOC	1332	IL16	0.00178	-1.01	1.08	0.35	0.99	1
HGSOC	1333	CCDC27	0.002	-1.01	1.07	0.35	0.99	1
HGSOC	1334	SLC26A2	0.000889	0.815	0.868	0.35	0.99	1
HGSOC	1335	KIF18A	0.000444	0.966	1.03	0.35	0.99	1
HGSOC	1336	EHBP1	0.00222	-0.991	1.06	0.35	0.99	1
HGSOC	1337	ANKRD22	0.000889	0.817	0.871	0.35	0.99	1
HGSOC	1338	NAALADL1	0.000444	0.975	1.04	0.35	0.99	1
HGSOC	1339	LRRC2	0.000222	1.33	1.42	0.35	0.99	1
HGSOC	1340	BNC1	0.000222	1.33	1.41	0.35	0.99	1
HGSOC	1341	ENPP1	0.000222	1.33	1.42	0.35	0.99	1
HGSOC	1342	DCLRE1A	0.000889	0.818	0.874	0.35	0.99	1
HGSOC	1343	MPV17	0.000222	1.33	1.42	0.35	0.99	1
HGSOC	1344	CHMP4C	0.000222	1.32	1.42	0.35	0.99	1
HGSOC	1345	LCA5L	0.000667	0.863	0.923	0.35	0.99	1
HGSOC	1346	C4ORF37	0.002	-0.992	1.06	0.35	0.99	1
HGSOC	1347	RCE1	0.000222	1.32	1.42	0.35	0.99	1
HGSOC	1348	ABCA6	0.00422	-0.482	0.516	0.35	0.99	1
HGSOC	1349	LTF	0.00133	0.664	0.71	0.35	0.99	1
HGSOC	1350	ALOXE3	0.000667	0.861	0.921	0.35	0.99	1
HGSOC	1351	SLC25A25	0.000667	-1.11	1.19	0.35	0.99	1
HGSOC	1352	RAD50	0.00244	-0.977	1.05	0.35	0.99	1
HGSOC	1353	TP63	0.000144	1.21	1.29	0.35	0.99	1
HGSOC	1354	INHBE	0.00244	-0.975	1.05	0.35	0.99	1
HGSOC	1355	PRKD1	0.000667	0.858	0.92	0.35	0.99	1
HGSOC	1356	OR1F1	0.00133	0.661	0.709	0.35	0.99	1
HGSOC	1357	CETN3	0.000359	0.777	0.833	0.35	0.99	1
HGSOC	1358	FCGR3A	0.000222	1.32	1.41	0.35	0.99	1
HGSOC	1359	GLDC	0.00244	-0.977	1.05	0.35	0.99	1
HGSOC	1360	KRT32	0.000222	1.38	1.48	0.35	0.99	1
HGSOC	1361	MCOLN1	0.000646	-1.09	1.17	0.35	0.99	1
HGSOC	1362	CMTM7	0.000222	1.32	1.42	0.35	0.99	1
HGSOC	1363	GPT2	0.000222	1.32	1.42	0.35	0.99	1
HGSOC	1364	EPB41L2	0.000222	1.32	1.41	0.35	0.99	1
HGSOC	1365	AADAC	0.000222	1.32	1.42	0.35	0.99	1
HGSOC	1366	NCAPG	0.00156	-1.03	1.11	0.35	0.99	1
HGSOC	1367	LATS2	0.000222	1.31	1.41	0.35	0.99	1
HGSOC	1368	C16ORF46	0.000667	-1.12	1.21	0.35	0.99	1
HGSOC	1369	PRSS12	0.002	0.563	0.605	0.35	0.99	1
HGSOC	1370	C1QBP	0.000222	1.31	1.41	0.35	0.99	1
HGSOC	1371	ACADSB	0.00133	0.62	0.668	0.35	0.99	1
HGSOC	1372	CATSPER2	0.000718	0.632	0.681	0.35	0.99	1
HGSOC	1373	TMPRSS11D	0.00222	0.551	0.594	0.35	0.99	1
HGSOC	1374	GJD3	0.000222	1.31	1.41	0.35	0.99	1
HGSOC	1375	GRIK4	0.000222	1.2	1.3	0.35	0.99	1
HGSOC	1376	PDE1B	0.000222	1.32	1.43	0.35	0.99	1
HGSOC	1377	HNRNPCL1	0.000889	0.819	0.884	0.35	0.99	1
HGSOC	1378	LOC649330	0.000889	0.819	0.884	0.35	0.99	1
HGSOC	1379	CASP6	0.000667	0.858	0.926	0.35	0.99	1
HGSOC	1380	SLC25A15	0.000222	1.31	1.41	0.35	0.99	1
HGSOC	1381	KCNH3	0.000424	1.04	1.12	0.35	0.99	1
HGSOC	1382	CES3	0.00136	0.518	0.56	0.35	0.99	1
HGSOC	1383	MME	0.002	0.569	0.615	0.36	0.99	1
HGSOC	1384	LACTB	0.000222	1.32	1.42	0.36	0.99	1
HGSOC	1385	ELP2	0.00222	-0.97	1.05	0.36	0.99	1
HGSOC	1386	TTC7B	0.000222	1.31	1.42	0.36	0.99	1
HGSOC	1387	ZBTB11	0.000444	0.987	1.07	0.36	0.99	1
HGSOC	1388	EPS8L3	0.000889	0.806	0.873	0.36	0.99	1
HGSOC	1389	MAPK8	0.000222	1.31	1.42	0.36	0.99	1
HGSOC	1390	PRTFDC1	0.00178	-1	1.08	0.36	0.99	1
HGSOC	1391	ZDHHC11	0.000222	1.3	1.41	0.36	0.99	1
HGSOC	1392	OR2AE1	0.000222	1.3	1.41	0.36	0.99	1
HGSOC	1393	PTPN14	0.000222	1.3	1.41	0.36	0.99	1
HGSOC	1394	PIK3C2A	0.000222	1.31	1.42	0.36	0.99	1
HGSOC	1395	SLC28A1	0.00267	-0.964	1.05	0.36	0.99	1
HGSOC	1396	NUAK2	0.000222	1.31	1.42	0.36	0.99	1
HGSOC	1397	OXNAD1	0.000222	1.33	1.44	0.36	0.99	1
HGSOC	1398	GCOM1	0.000222	1.3	1.41	0.36	0.99	1
HGSOC	1399	ATP5O	0.000222	1.31	1.42	0.36	0.99	1
HGSOC	1400	PARP15	0.00133	0.653	0.709	0.36	0.99	1
HGSOC	1401	DDX60	0.002	0.556	0.604	0.36	0.99	1
HGSOC	1402	NLRC4	0.000667	0.846	0.919	0.36	0.99	1
HGSOC	1403	GPR89A	0.00079	0.709	0.771	0.36	0.99	1
HGSOC	1404	SLC44A3	0.00156	-1.02	1.11	0.36	0.99	1
HGSOC	1405	MIF4GD	0.000222	1.3	1.42	0.36	0.99	1
HGSOC	1406	TAS2R31	0.000222	1.3	1.41	0.36	0.99	1
HGSOC	1407	ALDH5A1	0.00133	0.654	0.711	0.36	0.99	1
HGSOC	1408	HEATR6	0.00111	0.699	0.761	0.36	0.99	1
HGSOC	1409	SUGT1	0.000222	1.3	1.42	0.36	0.99	1
HGSOC	1410	ZNF222	0.000667	0.849	0.926	0.36	0.99	1
HGSOC	1411	CHCHD5	0.000222	1.3	1.42	0.36	0.99	1
HGSOC	1412	SH2D3A	0.00108	0.597	0.651	0.36	0.99	1
HGSOC	1413	C12ORF50	0.000667	0.847	0.926	0.36	0.99	1
HGSOC	1414	CADM2	0.000222	1.3	1.42	0.36	0.99	1
HGSOC	1415	CCDC65	0.000444	0.969	1.06	0.36	0.99	1
HGSOC	1416	NDUFB9	0.000222	1.29	1.41	0.36	0.99	1
HGSOC	1417	ZNF354C	0.00222	-0.96	1.05	0.36	0.99	1
HGSOC	1418	PDGFRB	0.000144	1.15	1.25	0.36	0.99	1
HGSOC	1419	ANKRD56	0.000667	0.837	0.916	0.36	0.99	1
HGSOC	1420	SLMAP	0.000222	1.3	1.42	0.36	0.99	1
HGSOC	1421	DDX20	0.00244	-0.952	1.05	0.36	0.99	1
HGSOC	1422	FAM65C	0.000889	0.79	0.868	0.36	0.99	1
HGSOC	1423	CCDC66	0.00769	0.22	0.241	0.36	0.99	1
HGSOC	1424	KRT1	0.000222	1.29	1.42	0.36	0.99	1
HGSOC	1425	ACSM3	0.002	0.63	0.692	0.36	0.99	1
HGSOC	1426	ZNF780B	0.00111	0.677	0.744	0.36	0.99	1
HGSOC	1427	ENO1	0.000222	1.29	1.42	0.36	0.99	1
HGSOC	1428	XRN2	0.000359	0.856	0.942	0.36	0.99	1
HGSOC	1429	KDM1B	0.000222	1.31	1.44	0.36	0.99	1
HGSOC	1430	BRWD1	0.000222	1.29	1.42	0.36	0.99	1
HGSOC	1431	NGLY1	0.00244	-0.948	1.05	0.36	0.99	1
HGSOC	1432	ZNF790	0.00422	-0.599	0.661	0.36	0.99	1
HGSOC	1433	TNIP1	0.000222	1.29	1.42	0.37	0.99	1
HGSOC	1434	TSR1	0.000222	1.28	1.42	0.37	0.99	1
HGSOC	1435	C14ORF101	0.00111	0.698	0.772	0.37	0.99	1
HGSOC	1436	IRAK3	0.00289	0.458	0.507	0.37	0.99	1
HGSOC	1437	NTSR2	0.000222	1.28	1.42	0.37	0.99	1
HGSOC	1438	IL5RA	0.002	-0.958	1.06	0.37	0.99	1
HGSOC	1439	HAUS8	0.000222	1.28	1.42	0.37	0.99	1
HGSOC	1440	ADAMTS15	0.000222	1.28	1.42	0.37	0.99	1
HGSOC	1441	SIGLEC9	0.00079	0.574	0.636	0.37	0.99	1
HGSOC	1442	CLCA2	0.00244	-0.944	1.05	0.37	0.99	1
HGSOC	1443	TICAM2	0.00156	0.625	0.692	0.37	0.99	1
HGSOC	1444	CCRN4L	0.000222	1.28	1.42	0.37	0.99	1
HGSOC	1445	XPR1	0.000222	1.28	1.42	0.37	0.99	1
HGSOC	1446	PFAS	0.000889	0.784	0.869	0.37	0.99	1
HGSOC	1447	CSF3R	0.00244	-0.942	1.05	0.37	0.99	1
HGSOC	1448	C9ORF156	0.00222	-0.95	1.05	0.37	0.99	1
HGSOC	1449	DDX47	0.000222	1.27	1.41	0.37	0.99	1
HGSOC	1450	MAP3K6	0.000444	0.963	1.07	0.37	0.99	1
HGSOC	1451	CES1	0.00156	-1.01	1.13	0.37	0.99	1
HGSOC	1452	ATN1	0.000222	1.27	1.42	0.37	0.99	1
HGSOC	1453	CCDC88A	0.000222	1.28	1.42	0.37	0.99	1
HGSOC	1454	SLC12A2	0.000222	1.28	1.42	0.37	0.99	1
HGSOC	1455	MKI67	0.000889	0.785	0.874	0.37	0.99	1
HGSOC	1456	PKP4	0.000667	0.833	0.927	0.37	0.99	1
HGSOC	1457	GRHPR	0.000222	1.28	1.43	0.37	0.99	1
HGSOC	1458	MYBPC1	0.000222	1.28	1.42	0.37	0.99	1
HGSOC	1459	OR2M3	0.000222	1.27	1.41	0.37	0.99	1
HGSOC	1460	PLEKHA8	0.000222	1.27	1.42	0.37	0.99	1
HGSOC	1461	ACCN1	0.000222	1.14	1.28	0.37	0.99	1
HGSOC	1462	SLC5A7	0.000222	1.27	1.41	0.37	0.99	1
HGSOC	1463	C22ORF25	0.000222	1.29	1.45	0.37	0.99	1
HGSOC	1464	SYTL3	0.00244	0.498	0.556	0.37	0.99	1
HGSOC	1465	DSE	0.000222	1.27	1.42	0.37	0.99	1
HGSOC	1466	TMEM30A	0.000222	1.27	1.41	0.37	0.99	1
HGSOC	1467	GUF1	0.00111	0.616	0.689	0.37	0.99	1
HGSOC	1468	OR5D14	0.000222	1.27	1.42	0.37	0.99	1
HGSOC	1469	ZNF556	0.000503	0.648	0.725	0.37	0.99	1
HGSOC	1470	DMGDH	0.00311	-0.594	0.665	0.37	0.99	1
HGSOC	1471	CYP2F1	0.00133	0.642	0.719	0.37	0.99	1
HGSOC	1472	HHATL	0.00156	-0.968	1.08	0.37	0.99	1
HGSOC	1473	TGFBR3	0.000222	1.26	1.42	0.37	0.99	1
HGSOC	1474	ARHGAP21	0.000222	1.44	1.62	0.37	0.99	1
HGSOC	1475	TUBA3C	0.00111	0.669	0.75	0.37	0.99	1
HGSOC	1476	PPIC	0.000222	1.26	1.41	0.37	0.99	1
HGSOC	1477	OVGP1	0.00111	0.754	0.847	0.37	0.99	1
HGSOC	1478	SLC26A10	0.00267	0.548	0.616	0.37	0.99	1
HGSOC	1479	STAC2	0.000222	1.26	1.41	0.37	0.99	1
HGSOC	1480	HLCS	0.000889	0.772	0.867	0.37	0.99	1
HGSOC	1481	CEACAM6	0.000222	1.26	1.42	0.37	0.99	1
HGSOC	1482	SPHK1	0.00191	0.563	0.633	0.37	0.99	1
HGSOC	1483	CIT	0.000444	1.11	1.25	0.37	0.99	1
HGSOC	1484	TTC30A	0.000222	1.26	1.42	0.37	0.99	1
HGSOC	1485	CD302	0.000222	1.26	1.42	0.37	0.99	1
HGSOC	1486	FAM54A	0.000889	0.772	0.869	0.37	0.99	1
HGSOC	1487	FCRL5	0.00178	-0.978	1.1	0.37	0.99	1
HGSOC	1488	SPATA21	0.000862	0.531	0.598	0.37	0.99	1
HGSOC	1489	USP4	0.000889	0.771	0.868	0.37	0.99	1
HGSOC	1490	TNFRSF10B	0.000667	0.812	0.915	0.37	0.99	1
HGSOC	1491	ACSM2B	0.00156	0.622	0.701	0.37	0.99	1
HGSOC	1492	TRIM6	0.002	-0.938	1.06	0.37	0.99	1
HGSOC	1493	SLC2A9	0.000667	0.825	0.93	0.37	0.99	1
HGSOC	1494	PTGFRN	0.000222	1.26	1.42	0.38	0.99	1
HGSOC	1495	PIGP	0.000222	1.26	1.42	0.38	0.99	1
HGSOC	1496	MAN2B2	0.00178	-0.953	1.08	0.38	0.99	1
HGSOC	1497	PLA2G2F	0.000889	0.769	0.868	0.38	0.99	1
HGSOC	1498	SLC44A4	0.00115	0.504	0.569	0.38	0.99	1
HGSOC	1499	CCDC96	0.000667	0.816	0.922	0.38	0.99	1
HGSOC	1500	AOX1	0.00178	0.569	0.643	0.38	0.99	1
HGSOC	1501	PSMD5	0.000222	1.26	1.42	0.38	0.99	1
HGSOC	1502	TIGD4	0.000222	1.48	1.67	0.38	0.99	1
HGSOC	1503	TNS4	0.00133	0.631	0.713	0.38	0.99	1
HGSOC	1504	CAMKK1	0.000222	1.26	1.42	0.38	0.99	1
HGSOC	1505	FAM126A	0.000222	1.25	1.42	0.38	0.99	1
HGSOC	1506	FBXL21	0.00117	0.679	0.77	0.38	0.99	1
HGSOC	1507	GABRG1	0.000222	1.25	1.42	0.38	0.99	1
HGSOC	1508	ANGPTL5	0.000503	0.621	0.704	0.38	0.99	1
HGSOC	1509	C8ORF34	0.00244	-0.717	0.813	0.38	0.99	1
HGSOC	1510	PHF20L1	0.000222	1.25	1.42	0.38	0.99	1
HGSOC	1511	RPS6KA2	0.000215	1.03	1.18	0.38	0.99	1
HGSOC	1512	ORC5	0.000215	1.04	1.18	0.38	0.99	1
HGSOC	1513	ACSF3	0.000424	0.985	1.12	0.38	0.99	1
HGSOC	1514	PARP10	0.00117	0.677	0.77	0.38	0.99	1
HGSOC	1515	AKNAD1	0.00156	-0.978	1.11	0.38	0.99	1
HGSOC	1516	EDEM2	0.000222	1.24	1.41	0.38	0.99	1
HGSOC	1517	ABL2	0.000222	1.08	1.23	0.38	0.99	1
HGSOC	1518	SMPD1	0.000889	-1.04	1.19	0.38	0.99	1
HGSOC	1519	PDIA6	0.000222	1.24	1.42	0.38	0.99	1
HGSOC	1520	CNGA4	0.00222	-0.921	1.05	0.38	0.99	1
HGSOC	1521	IFIT1	0.00111	0.743	0.849	0.38	0.99	1
HGSOC	1522	PCK2	0.00489	-0.483	0.552	0.38	0.99	1
HGSOC	1523	WDR96	0.00222	-0.919	1.05	0.38	0.99	1
HGSOC	1524	FAM179B	0.000889	0.76	0.869	0.38	0.99	1
HGSOC	1525	NT5C3	0.00178	-0.953	1.09	0.38	0.99	1
HGSOC	1526	C5ORF25	0.000222	1.24	1.42	0.38	0.99	1
HGSOC	1527	C1ORF112	0.00222	-0.917	1.05	0.38	0.99	1
HGSOC	1528	C10ORF11	0.00115	0.5	0.574	0.38	0.99	1
HGSOC	1529	MED16	0.00287	-0.888	1.02	0.38	0.99	1
HGSOC	1530	GLRB	0.000444	1.1	1.27	0.38	0.99	1
HGSOC	1531	RG9MTD2	0.00133	0.628	0.721	0.38	0.99	1
HGSOC	1532	THEM4	0.000222	1.23	1.42	0.38	0.99	1
HGSOC	1533	ZNF419	0.00111	0.647	0.743	0.38	0.99	1
HGSOC	1534	PLVAP	0.000222	1.23	1.42	0.38	0.99	1
HGSOC	1535	IMPG2	0.000222	1.24	1.42	0.38	0.99	1
HGSOC	1536	COL6A5	0.00467	0.38	0.437	0.38	0.99	1
HGSOC	1537	RSPH3	0.000222	1.23	1.42	0.38	0.99	1
HGSOC	1538	SLC25A13	0.00178	-0.959	1.1	0.38	0.99	1
HGSOC	1539	DYSF	0.00422	-0.546	0.628	0.38	0.99	1
HGSOC	1540	IL27RA	0.000222	1.23	1.42	0.38	0.99	1
HGSOC	1541	HRC	0.00111	-1.01	1.16	0.38	0.99	1
HGSOC	1542	C10ORF113	0.000889	0.759	0.874	0.39	0.99	1
HGSOC	1543	C1ORF114	0.000889	0.756	0.871	0.39	0.99	1
HGSOC	1544	MDC1	0.00222	-0.625	0.721	0.39	0.99	1
HGSOC	1545	TRPC6	0.000431	0.727	0.838	0.39	0.99	1
HGSOC	1546	EFCAB6	0.00511	-0.445	0.513	0.39	0.99	1
HGSOC	1547	OR1N1	0.000222	1.23	1.42	0.39	0.99	1
HGSOC	1548	REM1	0.00208	0.431	0.497	0.39	0.99	1
HGSOC	1549	OR2C3	0.000667	0.795	0.918	0.39	0.99	1
HGSOC	1550	PKD1L1	0.006	-0.431	0.497	0.39	0.99	1
HGSOC	1551	SCCPDH	0.00222	-0.909	1.05	0.39	0.99	1
HGSOC	1552	TRAFD1	0.000222	1.23	1.42	0.39	0.99	1
HGSOC	1553	TNFRSF1B	0.000222	1.23	1.42	0.39	0.99	1
HGSOC	1554	NADSYN1	0.00222	-0.909	1.05	0.39	0.99	1
HGSOC	1555	C17ORF42	0.000424	0.968	1.12	0.39	0.99	1
HGSOC	1556	SLFN12	0.00156	0.598	0.692	0.39	0.99	1
HGSOC	1557	C5ORF28	0.000222	1.23	1.42	0.39	0.99	1
HGSOC	1558	PEX6	0.000444	1.11	1.29	0.39	0.99	1
HGSOC	1559	IGFBP1	0.000222	1.22	1.41	0.39	0.99	1
HGSOC	1560	PLAUR	0.000222	1.23	1.42	0.39	0.99	1
HGSOC	1561	LYZL2	0.002	-0.922	1.07	0.39	0.99	1
HGSOC	1562	ZNF93	0.00136	0.431	0.5	0.39	0.99	1
HGSOC	1563	ACAD9	0.00133	0.613	0.711	0.39	0.99	1
HGSOC	1564	SLC10A2	0.00178	-0.922	1.07	0.39	0.99	1
HGSOC	1565	ATP10D	0.00156	0.533	0.62	0.39	0.99	1
HGSOC	1566	GPSM2	0.00289	-0.667	0.775	0.39	0.99	1
HGSOC	1567	RGL2	0.000222	1.22	1.42	0.39	0.99	1
HGSOC	1568	DEFB115	0.00117	0.662	0.77	0.39	0.99	1
HGSOC	1569	MTR	0.00178	-0.954	1.11	0.39	0.99	1
HGSOC	1570	ADAMTS12	0.00156	-0.947	1.1	0.39	0.99	1
HGSOC	1571	OR6C1	0.000444	0.916	1.07	0.39	0.99	1
HGSOC	1572	BMPER	0.000444	1.06	1.24	0.39	0.99	1
HGSOC	1573	TTC21B	0.00133	0.616	0.719	0.39	0.99	1
HGSOC	1574	TMEM22	0.000222	1.22	1.43	0.39	0.99	1
HGSOC	1575	HSD17B2	0.00333	-0.646	0.755	0.39	0.99	1
HGSOC	1576	APOL5	0.00244	-0.902	1.05	0.39	0.99	1
HGSOC	1577	IFI30	0.00127	0.657	0.768	0.39	0.99	1
HGSOC	1578	GPAM	0.000222	1.21	1.41	0.39	0.99	1
HGSOC	1579	CIB4	0.000222	1.21	1.42	0.39	0.99	1
HGSOC	1580	ZSWIM4	0.000222	1.21	1.42	0.39	0.99	1
HGSOC	1581	SLC5A1	0.000667	0.784	0.919	0.39	0.99	1
HGSOC	1582	OR52M1	0.00267	-0.899	1.05	0.39	0.99	1
HGSOC	1583	IFT88	0.000222	1.22	1.42	0.39	0.99	1
HGSOC	1584	DPRX	0.00244	-0.707	0.829	0.39	0.99	1
HGSOC	1585	GBF1	0.00133	0.605	0.71	0.39	0.99	1
HGSOC	1586	C3ORF62	0.00158	0.433	0.508	0.39	0.99	1
HGSOC	1587	CCDC148	0.00289	-0.657	0.771	0.39	0.99	1
HGSOC	1588	EPB41L5	0.000667	0.785	0.922	0.39	0.99	1
HGSOC	1589	TRPV4	0.00156	0.589	0.693	0.4	0.99	1
HGSOC	1590	OR52N1	0.000222	1.21	1.43	0.4	0.99	1
HGSOC	1591	EPHA10	0.00424	-0.616	0.725	0.4	0.99	1
HGSOC	1592	KIAA0141	0.00222	-0.893	1.05	0.4	0.99	1
HGSOC	1593	CRNKL1	0.000144	1.06	1.25	0.4	0.99	1
HGSOC	1594	ZNF563	0.00222	-0.891	1.05	0.4	0.99	1
HGSOC	1595	PTGR1	0.00311	-0.642	0.759	0.4	0.99	1
HGSOC	1596	NUP85	0.00156	0.585	0.692	0.4	0.99	1
HGSOC	1597	PHKB	0.00222	-0.888	1.05	0.4	0.99	1
HGSOC	1598	TRIM35	0.000222	1.2	1.42	0.4	0.99	1
HGSOC	1599	VIL1	0.000718	0.661	0.782	0.4	0.99	1
HGSOC	1600	UGT2A3	0.000889	0.735	0.87	0.4	0.99	1
HGSOC	1601	TNKS1BP1	0.000222	1.19	1.41	0.4	0.99	1
HGSOC	1602	ADH1A	0.00156	0.588	0.696	0.4	0.99	1
HGSOC	1603	LPHN2	0.000889	0.733	0.869	0.4	0.99	1
HGSOC	1604	TM6SF1	0.00101	0.547	0.648	0.4	0.99	1
HGSOC	1605	AKAP8	0.000222	1.19	1.42	0.4	0.99	1
HGSOC	1606	FASTKD1	0.000889	0.732	0.868	0.4	0.99	1
HGSOC	1607	CD3EAP	0.000215	0.995	1.18	0.4	0.99	1
HGSOC	1608	AARS2	0.00178	-0.91	1.08	0.4	0.99	1
HGSOC	1609	PKHD1	0.00756	0.282	0.335	0.4	0.99	1
HGSOC	1610	ZNHIT6	0.000444	1.07	1.27	0.4	0.99	1
HGSOC	1611	CDON	0.002	-0.888	1.06	0.4	0.99	1
HGSOC	1612	CDH11	0.000222	1.19	1.42	0.4	0.99	1
HGSOC	1613	CHD1L	0.00156	0.581	0.692	0.4	0.99	1
HGSOC	1614	OR2AG2	0.000144	0.998	1.19	0.4	0.99	1
HGSOC	1615	DPYS	0.00133	0.603	0.719	0.4	0.99	1
HGSOC	1616	KIFAP3	0.000222	1.19	1.42	0.4	0.99	1
HGSOC	1617	PAPSS2	0.000222	1.19	1.41	0.4	0.99	1
HGSOC	1618	G6PC3	0.000222	1.19	1.42	0.4	0.99	1
HGSOC	1619	ZNF774	0.000889	0.729	0.871	0.4	0.99	1
HGSOC	1620	SNAP29	0.000144	1.1	1.32	0.4	0.99	1
HGSOC	1621	ECD	0.00156	0.58	0.694	0.4	0.99	1
HGSOC	1622	LHCGR	0.000889	0.726	0.868	0.4	0.99	1
HGSOC	1623	MRPL52	0.000215	0.979	1.17	0.4	0.99	1
HGSOC	1624	VILL	0.002	-0.887	1.06	0.4	0.99	1
HGSOC	1625	AKD1	0.00133	0.614	0.736	0.4	0.99	1
HGSOC	1626	SYNPO2L	0.00208	0.413	0.495	0.4	0.99	1
HGSOC	1627	ANKRD32	0.000889	0.725	0.871	0.4	0.99	1
HGSOC	1628	OR4A15	0.000646	0.573	0.688	0.41	0.99	1
HGSOC	1629	FAM151A	0.00356	-0.646	0.776	0.41	0.99	1
HGSOC	1630	EPGN	0.000222	1.18	1.41	0.41	0.99	1
HGSOC	1631	LALBA	0.000222	1.19	1.43	0.41	0.99	1
HGSOC	1632	TCF12	0.000222	1.19	1.44	0.41	0.99	1
HGSOC	1633	CCR9	0.000222	1.18	1.42	0.41	0.99	1
HGSOC	1634	HJURP	0.000222	1.18	1.42	0.41	0.99	1
HGSOC	1635	LARGE	0.000222	1.18	1.43	0.41	0.99	1
HGSOC	1636	OR5H6	0.00222	-0.872	1.05	0.41	0.99	1
HGSOC	1637	KCTD18	0.000222	1.18	1.42	0.41	0.99	1
HGSOC	1638	KBTBD4	0.000222	1.18	1.42	0.41	0.99	1
HGSOC	1639	FAM13A	0.000889	0.657	0.792	0.41	0.99	1
HGSOC	1640	C15ORF43	0.000222	1.18	1.42	0.41	0.99	1
HGSOC	1641	CPVL	0.00208	0.405	0.489	0.41	0.99	1
HGSOC	1642	ITLN1	0.002	-0.873	1.06	0.41	0.99	1
HGSOC	1643	OR7G1	0.000889	0.719	0.869	0.41	0.99	1
HGSOC	1644	VANGL1	0.000215	0.98	1.19	0.41	0.99	1
HGSOC	1645	ZNF180	0.00129	0.454	0.55	0.41	0.99	1
HGSOC	1646	AMDHD1	0.000444	0.875	1.06	0.41	0.99	1
HGSOC	1647	CPZ	0.00133	-0.926	1.12	0.41	0.99	1
HGSOC	1648	VNN2	0.00133	0.585	0.709	0.41	0.99	1
HGSOC	1649	HABP2	0.00133	0.588	0.714	0.41	0.99	1
HGSOC	1650	HNF1A	0.000144	1.08	1.31	0.41	0.99	1
HGSOC	1651	PBXIP1	0.000889	0.715	0.869	0.41	0.99	1
HGSOC	1652	ANGPTL6	0.00222	-0.864	1.05	0.41	0.99	1
HGSOC	1653	GJB4	0.00111	0.721	0.878	0.41	0.99	1
HGSOC	1654	OR2T4	0.00156	0.75	0.914	0.41	0.99	1
HGSOC	1655	TUBA3E	0.000889	0.712	0.868	0.41	0.99	1
HGSOC	1656	TPD52L3	0.000222	1.17	1.42	0.41	0.99	1
HGSOC	1657	BGLAP	0.00133	-0.978	1.19	0.41	0.99	1
HGSOC	1658	MRPL11	7.18e-05	1.33	1.62	0.41	0.99	1
HGSOC	1659	NWD1	0.00156	0.567	0.693	0.41	0.99	1
HGSOC	1660	PIK3R4	0.000667	0.755	0.923	0.41	0.99	1
HGSOC	1661	CWC27	0.000222	1.16	1.42	0.41	0.99	1
HGSOC	1662	MMRN1	0.002	-0.669	0.818	0.41	0.99	1
HGSOC	1663	TMEFF1	0.000444	1.01	1.24	0.41	0.99	1
HGSOC	1664	LIPI	0.000222	1.17	1.44	0.41	0.99	1
HGSOC	1665	MADD	0.000889	0.708	0.868	0.41	0.99	1
HGSOC	1666	FAM154B	0.00222	-0.856	1.05	0.41	0.99	1
HGSOC	1667	CEACAM19	0.000646	0.65	0.798	0.41	0.99	1
HGSOC	1668	FOXRED2	0.000889	-0.973	1.19	0.41	0.99	1
HGSOC	1669	TRAM1L1	0.000222	1.17	1.44	0.42	0.99	1
HGSOC	1670	ZP4	0.00194	0.405	0.498	0.42	0.99	1
HGSOC	1671	MMAA	0.00108	0.522	0.643	0.42	0.99	1
HGSOC	1672	ARHGEF10	0.0018	0.441	0.542	0.42	0.99	1
HGSOC	1673	NPHP1	0.00156	0.563	0.693	0.42	0.99	1
HGSOC	1674	ADCY4	0.00333	0.396	0.488	0.42	0.99	1
HGSOC	1675	BBS2	0.002	-0.858	1.06	0.42	0.99	1
HGSOC	1676	TBCK	0.000889	0.704	0.869	0.42	0.99	1
HGSOC	1677	SELP	0.00333	-0.611	0.754	0.42	0.99	1
HGSOC	1678	SDCCAG8	0.000667	0.745	0.92	0.42	0.99	1
HGSOC	1679	HARS2	0.00156	0.56	0.693	0.42	0.99	1
HGSOC	1680	GKN1	0.000444	0.993	1.23	0.42	0.99	1
HGSOC	1681	PEX1	0.004	0.384	0.474	0.42	0.99	1
HGSOC	1682	TAS1R2	0.000889	0.701	0.868	0.42	0.99	1
HGSOC	1683	PET112	0.000222	1.15	1.42	0.42	0.99	1
HGSOC	1684	RPF1	0.000444	0.998	1.24	0.42	0.99	1
HGSOC	1685	CIITA	0.000222	1.14	1.42	0.42	0.99	1
HGSOC	1686	DSTYK	0.000889	0.702	0.872	0.42	0.99	1
HGSOC	1687	FAM151B	0.000889	0.698	0.868	0.42	0.99	1
HGSOC	1688	PLXDC2	0.000222	1.16	1.44	0.42	0.99	1
HGSOC	1689	HSD17B13	0.000667	0.764	0.95	0.42	0.99	1
HGSOC	1690	DIS3	0.002	-0.848	1.06	0.42	0.99	1
HGSOC	1691	TRIM64B	0.00212	0.498	0.62	0.42	0.99	1
HGSOC	1692	TRIM45	0.00178	-0.867	1.08	0.42	0.99	1
HGSOC	1693	UGGT1	0.000222	1.1	1.38	0.42	0.99	1
HGSOC	1694	TACR2	0.000444	0.982	1.23	0.42	0.99	1
HGSOC	1695	MESDC1	0.002	-0.848	1.06	0.42	0.99	1
HGSOC	1696	EZH2	0.000222	1.15	1.44	0.42	0.99	1
HGSOC	1697	ANUBL1	0.002	-0.845	1.06	0.42	0.99	1
HGSOC	1698	RASAL2	0.000222	1.13	1.42	0.42	0.99	1
HGSOC	1699	GOLPH3L	0.000222	1.15	1.44	0.42	0.99	1
HGSOC	1700	ABHD3	0.000222	1.13	1.42	0.42	0.99	1
HGSOC	1701	MRPL14	0.000222	1.13	1.42	0.42	0.99	1
HGSOC	1702	ACOT12	0.002	-0.843	1.06	0.42	0.99	1
HGSOC	1703	COMP	0.000222	1.13	1.42	0.43	0.99	1
HGSOC	1704	TIAM2	0.000431	0.663	0.832	0.43	0.99	1
HGSOC	1705	TMEM186	0.000222	1.15	1.44	0.43	0.99	1
HGSOC	1706	TMEM200C	0.000222	1.13	1.42	0.43	0.99	1
HGSOC	1707	TRIM16L	0.00222	0.473	0.595	0.43	0.99	1
HGSOC	1708	SHANK2	0.000667	0.977	1.23	0.43	0.99	1
HGSOC	1709	GPR83	0.000222	1.14	1.43	0.43	0.99	1
HGSOC	1710	PWP1	0.00178	-0.865	1.09	0.43	0.99	1
HGSOC	1711	HEBP1	0.000222	1.12	1.41	0.43	0.99	1
HGSOC	1712	CCNG1	0.000222	1.13	1.43	0.43	0.99	1
HGSOC	1713	CYP27A1	0.002	0.485	0.611	0.43	0.99	1
HGSOC	1714	MMP21	0.000889	0.632	0.796	0.43	0.99	1
HGSOC	1715	OR1J2	0.000889	0.691	0.871	0.43	0.99	1
HGSOC	1716	HIST1H1T	0.00111	0.59	0.744	0.43	0.99	1
HGSOC	1717	CLCN6	0.000222	1.17	1.48	0.43	0.99	1
HGSOC	1718	FMO5	0.000667	0.742	0.936	0.43	0.99	1
HGSOC	1719	DHX32	0.00156	-0.867	1.09	0.43	0.99	1
HGSOC	1720	OR4D1	0.000431	0.701	0.887	0.43	0.99	1
HGSOC	1721	KAT2B	0.000222	1.15	1.45	0.43	0.99	1
HGSOC	1722	MAN1A2	0.000222	1.12	1.42	0.43	0.99	1
HGSOC	1723	SLC22A13	0.00244	0.435	0.552	0.43	0.99	1
HGSOC	1724	CEP85	0.00133	0.56	0.711	0.43	0.99	1
HGSOC	1725	ACTG2	0.000222	1.11	1.41	0.43	0.99	1
HGSOC	1726	MCHR1	0.000222	1.13	1.43	0.43	0.99	1
HGSOC	1727	ORC1	0.00133	0.563	0.715	0.43	0.99	1
HGSOC	1728	SULT1C2	0.00178	-0.884	1.12	0.43	0.99	1
HGSOC	1729	LRRC39	0.00289	-0.538	0.685	0.43	0.99	1
HGSOC	1730	ARHGEF25	0.00111	0.69	0.878	0.43	0.99	1
HGSOC	1731	ZNF430	0.000222	1.12	1.43	0.43	0.99	1
HGSOC	1732	IL22RA2	0.000862	0.536	0.683	0.43	0.99	1
HGSOC	1733	DHX58	0.0018	0.425	0.543	0.43	0.99	1
HGSOC	1734	VN1R2	0.00244	-0.821	1.05	0.43	0.99	1
HGSOC	1735	UNC5CL	0.00267	-0.618	0.79	0.43	0.99	1
HGSOC	1736	FBXO27	0.000444	0.968	1.24	0.43	0.99	1
HGSOC	1737	PREX2	0.000889	0.678	0.867	0.43	0.99	1
HGSOC	1738	TTC3	0.00311	-0.601	0.769	0.43	0.99	1
HGSOC	1739	ZNF425	0.00079	0.544	0.696	0.43	0.99	1
HGSOC	1740	ST6GALNAC1	0.000889	0.621	0.797	0.44	0.99	1
HGSOC	1741	A1BG	0.00133	-0.592	0.761	0.44	0.99	1
HGSOC	1742	SPP2	0.00178	0.529	0.68	0.44	0.99	1
HGSOC	1743	MAP9	0.00111	-0.895	1.15	0.44	0.99	1
HGSOC	1744	BMS1	0.00156	0.537	0.692	0.44	0.99	1
HGSOC	1745	IL1RL2	0.00178	-0.829	1.07	0.44	0.99	1
HGSOC	1746	ARHGAP17	0.000222	1.1	1.42	0.44	0.99	1
HGSOC	1747	C17ORF64	0.000287	0.871	1.13	0.44	0.99	1
HGSOC	1748	OR2S2	0.000444	0.963	1.25	0.44	0.99	1
HGSOC	1749	IL17RA	0.002	-0.817	1.06	0.44	0.99	1
HGSOC	1750	NUF2	0.000889	0.679	0.879	0.44	0.99	1
HGSOC	1751	FBXW10	0.00366	-0.374	0.484	0.44	0.99	1
HGSOC	1752	TF	0.000222	1.11	1.44	0.44	0.99	1
HGSOC	1753	CYP3A7	0.000222	1.11	1.43	0.44	0.99	1
HGSOC	1754	GPR148	0.000222	1.13	1.47	0.44	0.99	1
HGSOC	1755	SPTLC2	0.000444	0.948	1.23	0.44	0.99	1
HGSOC	1756	KIAA1586	0.00133	0.569	0.739	0.44	0.99	1
HGSOC	1757	ODF2	0.000889	0.669	0.87	0.44	0.99	1
HGSOC	1758	MOCS1	0.000222	1.09	1.42	0.44	0.99	1
HGSOC	1759	PROK2	0.002	-0.811	1.06	0.44	0.99	1
HGSOC	1760	FBXO4	0.000222	1.1	1.43	0.44	0.99	1
HGSOC	1761	TRIT1	0.00333	-0.579	0.754	0.44	0.99	1
HGSOC	1762	DNAH3	0.00668	0.213	0.277	0.44	0.99	1
HGSOC	1763	KLHL24	0.000444	0.941	1.23	0.44	0.99	1
HGSOC	1764	CUBN	0.00689	0.273	0.356	0.44	0.99	1
HGSOC	1765	UPB1	0.000934	0.493	0.643	0.44	0.99	1
HGSOC	1766	ITGB6	0.000889	0.669	0.873	0.44	0.99	1
HGSOC	1767	EFHA1	0.000444	0.939	1.23	0.44	0.99	1
HGSOC	1768	C10ORF68	0.00178	-0.816	1.07	0.44	0.99	1
HGSOC	1769	CYP27B1	0.000444	0.941	1.23	0.44	0.99	1
HGSOC	1770	CGNL1	0.000889	0.667	0.874	0.45	0.99	1
HGSOC	1771	SPG7	0.000889	0.67	0.878	0.45	0.99	1
HGSOC	1772	C6ORF138	0.000222	1.08	1.42	0.45	0.99	1
HGSOC	1773	ANGPTL3	0.00194	-0.569	0.747	0.45	0.99	1
HGSOC	1774	VN1R1	0.00222	0.552	0.725	0.45	0.99	1
HGSOC	1775	ERAP2	0.004	-0.477	0.627	0.45	0.99	1
HGSOC	1776	SERPINA1	0.000889	0.618	0.811	0.45	0.99	1
HGSOC	1777	BEST3	0.00244	-0.596	0.784	0.45	0.99	1
HGSOC	1778	LRIG2	0.00156	0.527	0.693	0.45	0.99	1
HGSOC	1779	NLRP12	0.004	-0.488	0.642	0.45	0.99	1
HGSOC	1780	TMPRSS3	0.00244	0.446	0.587	0.45	0.99	1
HGSOC	1781	GOSR2	0.000444	0.932	1.23	0.45	0.99	1
HGSOC	1782	SESTD1	0.000222	1.12	1.47	0.45	0.99	1
HGSOC	1783	EXOC2	0.000889	0.659	0.869	0.45	0.99	1
HGSOC	1784	CPOX	0.000222	1.08	1.42	0.45	0.99	1
HGSOC	1785	RIOK2	0.000889	0.66	0.871	0.45	0.99	1
HGSOC	1786	ATP2C2	0.00244	-0.774	1.02	0.45	0.99	1
HGSOC	1787	CYB5D2	0.000646	0.609	0.804	0.45	0.99	1
HGSOC	1788	REN	0.000889	0.617	0.816	0.45	0.99	1
HGSOC	1789	SLC38A7	0.000222	1.08	1.43	0.45	0.99	1
HGSOC	1790	PDCD2L	0.000667	0.71	0.942	0.45	0.99	1
HGSOC	1791	PMEL	0.00133	-0.843	1.12	0.45	0.99	1
HGSOC	1792	RPGRIP1L	0.002	0.468	0.621	0.45	0.99	1
HGSOC	1793	KCND2	0.00156	-0.817	1.09	0.45	0.99	1
HGSOC	1794	ADORA3	0.000444	0.937	1.25	0.45	0.99	1
HGSOC	1795	NFKBIZ	0.000444	0.921	1.23	0.45	0.99	1
HGSOC	1796	MDN1	0.002	-0.794	1.06	0.45	0.99	1
HGSOC	1797	C17ORF100	0.000718	0.476	0.633	0.45	0.99	1
HGSOC	1798	FAM207A	0.000222	1.1	1.47	0.45	0.99	1
HGSOC	1799	PTPRJ	0.00115	0.446	0.594	0.45	0.99	1
HGSOC	1800	F13A1	0.00133	0.543	0.725	0.45	0.99	1
HGSOC	1801	AQP7	0.000646	0.611	0.816	0.45	0.99	1
HGSOC	1802	OR13F1	0.000359	0.628	0.839	0.45	0.99	1
HGSOC	1803	COPB1	0.000222	1.07	1.43	0.45	0.99	1
HGSOC	1804	CCDC144NL	0.000222	1.08	1.44	0.45	0.99	1
HGSOC	1805	CNGB3	0.002	-0.789	1.06	0.45	0.99	1
HGSOC	1806	C10ORF96	0.00311	-0.566	0.758	0.45	0.99	1
HGSOC	1807	TXNDC2	0.000222	1.07	1.43	0.46	0.99	1
HGSOC	1808	USP44	0.000667	0.717	0.961	0.46	0.99	1
HGSOC	1809	LDLRAD1	0.000667	0.741	0.993	0.46	0.99	1
HGSOC	1810	KIAA0556	0.00156	0.517	0.694	0.46	0.99	1
HGSOC	1811	GLI1	0.000444	0.915	1.23	0.46	0.99	1
HGSOC	1812	PRRC2A	0.000444	0.914	1.23	0.46	0.99	1
HGSOC	1813	COASY	0.000531	0.816	1.1	0.46	0.99	1
HGSOC	1814	NOD1	0.000444	0.914	1.23	0.46	0.99	1
HGSOC	1815	ZNF582	0.00222	-0.782	1.05	0.46	0.99	1
HGSOC	1816	CREB3	0.000667	0.701	0.942	0.46	0.99	1
HGSOC	1817	C1ORF63	0.000667	0.7	0.942	0.46	0.99	1
HGSOC	1818	IYD	0.000287	0.838	1.13	0.46	0.99	1
HGSOC	1819	PIBF1	0.00111	0.623	0.84	0.46	0.99	1
HGSOC	1820	DOCK8	0.002	-0.803	1.08	0.46	0.99	1
HGSOC	1821	DSCR6	0.00122	0.434	0.586	0.46	0.99	1
HGSOC	1822	LYN	0.000222	1.08	1.45	0.46	0.99	1
HGSOC	1823	OAS1	0.000431	0.575	0.777	0.46	0.99	1
HGSOC	1824	TTC22	0.000222	1.09	1.47	0.46	0.99	1
HGSOC	1825	ZNF19	0.00111	-0.836	1.13	0.46	0.99	1
HGSOC	1826	GBP2	0.000222	1.08	1.47	0.46	0.99	1
HGSOC	1827	CEP55	0.00156	0.511	0.692	0.46	0.99	1
HGSOC	1828	NUP188	0.00156	-0.81	1.1	0.46	0.99	1
HGSOC	1829	GPR160	0.00222	-0.78	1.06	0.46	0.99	1
HGSOC	1830	CABIN1	0.00178	-0.782	1.06	0.46	0.99	1
HGSOC	1831	ARHGAP15	0.000889	0.648	0.881	0.46	0.99	1
HGSOC	1832	SLC25A26	0.002	-0.777	1.06	0.46	0.99	1
HGSOC	1833	ZNF256	0.00156	-0.798	1.09	0.46	0.99	1
HGSOC	1834	MSH4	0.00222	0.421	0.574	0.46	0.99	1
HGSOC	1835	KRT27	0.000444	0.905	1.23	0.46	0.99	1
HGSOC	1836	C6	0.00222	0.454	0.618	0.46	0.99	1
HGSOC	1837	ADAM7	0.002	0.427	0.582	0.46	0.99	1
HGSOC	1838	FABP4	0.00156	0.512	0.698	0.46	0.99	1
HGSOC	1839	TTPA	0.000444	0.9	1.23	0.46	0.99	1
HGSOC	1840	ZNF594	0.00393	-0.532	0.727	0.46	0.99	1
HGSOC	1841	TRNT1	0.00156	0.508	0.694	0.46	0.99	1
HGSOC	1842	OR10K1	0.000889	0.637	0.871	0.46	0.99	1
HGSOC	1843	CSTB	0.002	-0.772	1.06	0.46	0.99	1
HGSOC	1844	GDAP2	0.00133	-0.812	1.11	0.46	0.99	1
HGSOC	1845	GALNT8	0.00156	-0.793	1.09	0.47	0.99	1
HGSOC	1846	OR51B4	0.000444	0.94	1.29	0.47	0.99	1
HGSOC	1847	GLIPR1	0.000287	0.704	0.964	0.47	0.99	1
HGSOC	1848	POMT1	0.000889	0.634	0.869	0.47	0.99	1
HGSOC	1849	HIST1H2AD	0.000444	0.895	1.23	0.47	0.99	1
HGSOC	1850	ADAM28	0.00122	-0.756	1.04	0.47	0.99	1
HGSOC	1851	CDC20B	0.002	0.504	0.692	0.47	0.99	1
HGSOC	1852	VPS72	0.000444	0.892	1.23	0.47	0.99	1
HGSOC	1853	STAT6	0.000222	1.03	1.42	0.47	0.99	1
HGSOC	1854	IQGAP3	0.00359	0.261	0.359	0.47	0.99	1
HGSOC	1855	SLC24A5	0.00111	0.55	0.758	0.47	0.99	1
HGSOC	1856	NKTR	0.000287	0.821	1.13	0.47	0.99	1
HGSOC	1857	DHX36	0.000444	0.889	1.23	0.47	0.99	1
HGSOC	1858	GJB7	0.00356	-0.559	0.771	0.47	0.99	1
HGSOC	1859	PLXND1	0.000531	0.794	1.1	0.47	0.99	1
HGSOC	1860	SERPINB3	0.00178	-0.774	1.07	0.47	0.99	1
HGSOC	1861	ALK	0.00222	0.429	0.594	0.47	0.99	1
HGSOC	1862	PCDHGB3	0.00151	0.451	0.625	0.47	0.99	1
HGSOC	1863	ABCA5	0.00222	-0.759	1.05	0.47	0.99	1
HGSOC	1864	THNSL2	0.00178	-0.772	1.07	0.47	0.99	1
HGSOC	1865	CNTNAP4	0.000667	0.683	0.946	0.47	0.99	1
HGSOC	1866	AKR1C1	0.00133	-0.808	1.12	0.47	0.99	1
HGSOC	1867	PARP16	0.00133	-0.812	1.13	0.47	0.99	1
HGSOC	1868	TIGD2	0.000444	0.884	1.23	0.47	0.99	1
HGSOC	1869	SLC36A4	0.00111	-0.836	1.16	0.47	0.99	1
HGSOC	1870	C3ORF67	0.002	-0.759	1.06	0.47	0.99	1
HGSOC	1871	WFDC5	0.000222	1.02	1.42	0.47	0.99	1
HGSOC	1872	HPGD	0.000444	0.881	1.23	0.47	0.99	1
HGSOC	1873	PKD2L1	0.00178	-0.766	1.07	0.47	0.99	1
HGSOC	1874	TTC23	0.00111	0.602	0.839	0.47	0.99	1
HGSOC	1875	SARDH	0.00201	0.386	0.538	0.47	0.99	1
HGSOC	1876	ITIH4	0.000889	0.625	0.871	0.47	0.99	1
HGSOC	1877	DARS2	0.000889	-0.845	1.18	0.47	0.99	1
HGSOC	1878	SCNN1B	0.000222	1.05	1.47	0.47	0.99	1
HGSOC	1879	NR1I2	0.000444	0.877	1.23	0.47	0.99	1
HGSOC	1880	FANCE	0.000444	0.878	1.23	0.47	0.99	1
HGSOC	1881	GYPB	0.00133	0.603	0.844	0.48	0.99	1
HGSOC	1882	STIL	0.002	-0.753	1.06	0.48	0.99	1
HGSOC	1883	NAT8B	0.00111	0.535	0.75	0.48	0.99	1
HGSOC	1884	CR2	0.00467	0.313	0.439	0.48	0.99	1
HGSOC	1885	USH1C	0.00267	-0.757	1.06	0.48	0.99	1
HGSOC	1886	VIT	0.00133	-0.787	1.1	0.48	0.99	1
HGSOC	1887	OTOP3	0.00222	0.424	0.595	0.48	0.99	1
HGSOC	1888	CER1	0.000444	0.753	1.06	0.48	0.99	1
HGSOC	1889	KNTC1	0.00393	-0.517	0.727	0.48	0.99	1
HGSOC	1890	MOXD1	0.002	-0.752	1.06	0.48	0.99	1
HGSOC	1891	MT1X	0.00133	-0.782	1.1	0.48	0.99	1
HGSOC	1892	NPR1	0.000503	0.639	0.901	0.48	0.99	1
HGSOC	1893	CLCC1	0.00267	-0.554	0.78	0.48	0.99	1
HGSOC	1894	LRR1	0.000889	0.617	0.87	0.48	0.99	1
HGSOC	1895	SLC29A2	0.00156	0.496	0.7	0.48	0.99	1
HGSOC	1896	FBN3	0.000889	0.618	0.872	0.48	0.99	1
HGSOC	1897	CNDP2	0.000222	1.03	1.46	0.48	0.99	1
HGSOC	1898	OR13C9	7.18e-05	1.2	1.69	0.48	0.99	1
HGSOC	1899	TCP10L2	0.000531	0.776	1.1	0.48	0.99	1
HGSOC	1900	IFI44	0.000889	-0.834	1.18	0.48	0.99	1
HGSOC	1901	GBP4	0.00111	0.538	0.761	0.48	0.99	1
HGSOC	1902	SLIT3	0.000444	0.753	1.07	0.48	0.99	1
HGSOC	1903	FBXL12	0.000531	0.775	1.1	0.48	0.99	1
HGSOC	1904	ACOT13	0.00156	-0.758	1.07	0.48	0.99	1
HGSOC	1905	ADAMTS20	0.00222	-0.566	0.801	0.48	0.99	1
HGSOC	1906	MRRF	0.000667	0.689	0.976	0.48	0.99	1
HGSOC	1907	PPIP5K1	0.000222	1.04	1.47	0.48	0.99	1
HGSOC	1908	ASB13	0.00144	-0.726	1.03	0.48	0.99	1
HGSOC	1909	ADAD1	0.000444	0.867	1.23	0.48	0.99	1
HGSOC	1910	C12ORF43	0.000444	0.864	1.23	0.48	0.99	1
HGSOC	1911	TMC1	0.00156	0.456	0.647	0.48	0.99	1
HGSOC	1912	TCN2	0.00178	-0.749	1.06	0.48	0.99	1
HGSOC	1913	ADH7	0.000444	0.864	1.23	0.48	0.99	1
HGSOC	1914	DOCK5	0.00133	0.522	0.741	0.48	0.99	1
HGSOC	1915	BCAP29	0.000444	0.863	1.23	0.48	0.99	1
HGSOC	1916	PLEKHB2	0.00178	-0.748	1.06	0.48	0.99	1
HGSOC	1917	C1ORF105	0.002	-0.743	1.06	0.48	0.99	1
HGSOC	1918	SLC35C2	0.000889	0.611	0.868	0.48	0.99	1
HGSOC	1919	SHQ1	0.002	-0.742	1.06	0.48	0.99	1
HGSOC	1920	LMBR1L	0.000667	0.674	0.959	0.48	0.99	1
HGSOC	1921	DBI	0.000444	0.863	1.23	0.48	0.99	1
HGSOC	1922	SRPRB	0.000222	1.02	1.45	0.48	0.99	1
HGSOC	1923	NIPSNAP3A	0.00244	-0.561	0.799	0.48	0.99	1
HGSOC	1924	SERGEF	0.00133	0.487	0.694	0.48	0.99	1
HGSOC	1925	SHC4	0.000444	0.861	1.23	0.48	0.99	1
HGSOC	1926	CCDC108	0.00178	-0.745	1.06	0.48	0.99	1
HGSOC	1927	TAOK3	0.000444	0.861	1.23	0.48	0.99	1
HGSOC	1928	IBTK	0.00178	-0.745	1.06	0.48	0.99	1
HGSOC	1929	GLB1L2	0.00111	0.515	0.736	0.48	0.99	1
HGSOC	1930	DIP2B	0.000444	0.858	1.23	0.48	0.99	1
HGSOC	1931	CAMTA2	0.000531	0.767	1.1	0.48	0.99	1
HGSOC	1932	DNAH17	0.00111	0.587	0.84	0.48	0.99	1
HGSOC	1933	BUB1	0.000444	0.86	1.23	0.48	0.99	1
HGSOC	1934	NLRP9	0.00267	-0.478	0.683	0.48	0.99	1
HGSOC	1935	DIS3L	0.00178	-0.583	0.836	0.49	0.99	1
HGSOC	1936	COG6	0.000222	1.01	1.44	0.49	0.99	1
HGSOC	1937	OR4A16	0.000444	0.855	1.23	0.49	0.99	1
HGSOC	1938	C15ORF42	0.000222	1.02	1.46	0.49	0.99	1
HGSOC	1939	CLIP1	0.000222	1.06	1.52	0.49	0.99	1
HGSOC	1940	OR14A16	0.000287	0.675	0.97	0.49	0.99	1
HGSOC	1941	SLC6A11	0.000444	0.855	1.23	0.49	0.99	1
HGSOC	1942	ZNF570	0.000444	0.854	1.23	0.49	0.99	1
HGSOC	1943	TAAR9	0.00178	-0.743	1.07	0.49	0.99	1
HGSOC	1944	MKKS	0.00178	-0.74	1.06	0.49	0.99	1
HGSOC	1945	PUS10	0.000889	0.604	0.87	0.49	0.99	1
HGSOC	1946	GPR84	0.00156	0.43	0.621	0.49	0.99	1
HGSOC	1947	OR2J3	0.000444	0.85	1.23	0.49	0.99	1
HGSOC	1948	SLCO6A1	0.000889	0.602	0.868	0.49	0.99	1
HGSOC	1949	ABCG8	0.002	-0.733	1.06	0.49	0.99	1
HGSOC	1950	GZMA	0.00244	0.407	0.587	0.49	0.99	1
HGSOC	1951	TWISTNB	0.000889	0.602	0.87	0.49	0.99	1
HGSOC	1952	KRT71	0.000444	0.851	1.23	0.49	0.99	1
HGSOC	1953	SLC25A20	0.000431	0.589	0.851	0.49	0.99	1
HGSOC	1954	MRPS11	0.000444	0.846	1.23	0.49	0.99	1
HGSOC	1955	EFR3B	0.000531	0.757	1.1	0.49	0.99	1
HGSOC	1956	KIF15	0.00244	0.406	0.589	0.49	0.99	1
HGSOC	1957	DSC1	0.002	-0.732	1.06	0.49	0.99	1
HGSOC	1958	C14ORF28	0.000222	0.976	1.42	0.49	0.99	1
HGSOC	1959	ZNF622	0.000222	0.993	1.44	0.49	0.99	1
HGSOC	1960	PPFIBP2	0.00289	-0.525	0.762	0.49	0.99	1
HGSOC	1961	TXNDC3	0.00133	-0.776	1.13	0.49	0.99	1
HGSOC	1962	ARL13B	0.000222	1	1.45	0.49	0.99	1
HGSOC	1963	C6ORF57	0.000667	0.661	0.96	0.49	0.99	1
HGSOC	1964	EFHB	0.00422	-0.429	0.623	0.49	0.99	1
HGSOC	1965	RNF217	0.000222	1.03	1.5	0.49	0.99	1
HGSOC	1966	TRIM77P	0.000531	0.754	1.1	0.49	0.99	1
HGSOC	1967	TNNT2	0.000444	0.845	1.23	0.49	0.99	1
HGSOC	1968	ASNSD1	0.000889	0.597	0.869	0.49	0.99	1
HGSOC	1969	ZNF827	0.000444	0.843	1.23	0.49	0.99	1
HGSOC	1970	ARMC4	0.00289	-0.526	0.766	0.49	0.99	1
HGSOC	1971	TLR2	0.00267	0.376	0.548	0.49	0.99	1
HGSOC	1972	GPR172B	0.000222	0.989	1.44	0.49	0.99	1
HGSOC	1973	PCDHB11	0.00111	-0.787	1.15	0.49	0.99	1
HGSOC	1974	DPH3P1	0.000222	0.991	1.44	0.49	0.99	1
HGSOC	1975	BPIFA1	0.00156	-0.58	0.847	0.49	0.99	1
HGSOC	1976	CPNE8	0.000444	0.841	1.23	0.49	0.99	1
HGSOC	1977	NPVF	0.000444	0.84	1.23	0.49	0.99	1
HGSOC	1978	SAMD9L	0.00511	0.284	0.415	0.49	0.99	1
HGSOC	1979	TYW1B	0.000222	0.991	1.45	0.49	0.99	1
HGSOC	1980	SUCNR1	0.000222	1.02	1.49	0.49	0.99	1
HGSOC	1981	PPIL3	0.000444	-0.846	1.24	0.49	0.99	1
HGSOC	1982	DOK5	0.000222	0.992	1.45	0.49	0.99	1
HGSOC	1983	GRB7	0.000215	0.806	1.18	0.49	0.99	1
HGSOC	1984	GIMAP8	0.000889	0.553	0.808	0.49	0.99	1
HGSOC	1985	DYRK4	0.000444	0.847	1.24	0.49	0.99	1
HGSOC	1986	CCDC141	0.004	-0.43	0.629	0.49	0.99	1
HGSOC	1987	NPY2R	0.000444	0.838	1.23	0.49	0.99	1
HGSOC	1988	NLRP2	0.00267	0.371	0.543	0.49	0.99	1
HGSOC	1989	CENPK	0.000444	0.839	1.23	0.49	0.99	1
HGSOC	1990	HIAT1	0.000444	0.841	1.23	0.49	0.99	1
HGSOC	1991	SDHA	0.000222	0.994	1.46	0.5	0.99	1
HGSOC	1992	SMARCAL1	0.002	0.459	0.673	0.5	0.99	1
HGSOC	1993	TSSK2	0.000222	0.987	1.45	0.5	0.99	1
HGSOC	1994	LPP	0.000444	0.837	1.23	0.5	0.99	1
HGSOC	1995	ADAM19	0.000444	0.839	1.23	0.5	0.99	1
HGSOC	1996	APTX	0.00311	-0.526	0.773	0.5	0.99	1
HGSOC	1997	AGBL2	0.00156	-0.749	1.1	0.5	0.99	1
HGSOC	1998	KCNH5	0.000222	0.995	1.46	0.5	0.99	1
HGSOC	1999	LIPE	0.000222	0.977	1.44	0.5	0.99	1
HGSOC	2000	RAB23	0.002	-0.716	1.06	0.5	0.99	1
HGSOC	2001	DUOX2	0.00222	-0.539	0.795	0.5	0.99	1
HGSOC	2002	OR1S1	0.000444	0.836	1.23	0.5	0.99	1
HGSOC	2003	FRMPD2	0.00289	0.369	0.545	0.5	0.99	1
HGSOC	2004	DSG4	0.00178	-0.719	1.06	0.5	0.99	1
HGSOC	2005	FREM3	0.00223	0.418	0.618	0.5	0.99	1
HGSOC	2006	TPPP2	0.000862	0.526	0.778	0.5	0.99	1
HGSOC	2007	ABCB5	0.00223	0.29	0.428	0.5	0.99	1
HGSOC	2008	UACA	0.00156	-0.736	1.09	0.5	0.99	1
HGSOC	2009	DOCK2	0.000444	0.833	1.23	0.5	0.99	1
HGSOC	2010	TC2N	0.00111	0.567	0.84	0.5	0.99	1
HGSOC	2011	GALP	0.000444	0.827	1.23	0.5	0.99	1
HGSOC	2012	SHCBP1	0.000222	0.976	1.45	0.5	0.99	1
HGSOC	2013	ITGAD	0.00244	-0.71	1.05	0.5	0.99	1
HGSOC	2014	LY6K	0.000222	1.03	1.53	0.5	0.99	1
HGSOC	2015	PVR	0.000444	0.826	1.23	0.5	0.99	1
HGSOC	2016	POPDC3	0.000444	0.828	1.23	0.5	0.99	1
HGSOC	2017	OTOF	0.00133	-0.588	0.876	0.5	0.99	1
HGSOC	2018	C9ORF131	0.000444	0.696	1.04	0.5	0.99	1
HGSOC	2019	MYO6	0.00111	0.565	0.844	0.5	0.99	1
HGSOC	2020	ERAP1	0.00215	-0.378	0.565	0.5	0.99	1
HGSOC	2021	PPP1R3A	0.000667	0.678	1.01	0.5	0.99	1
HGSOC	2022	GPR113	0.00133	-0.745	1.12	0.5	0.99	1
HGSOC	2023	MRGPRX4	0.000444	0.84	1.26	0.51	0.99	1
HGSOC	2024	KCNT2	0.000222	0.974	1.46	0.51	0.99	1
HGSOC	2025	PLN	0.000222	0.966	1.45	0.51	0.99	1
HGSOC	2026	FAM171A1	0.000222	0.96	1.44	0.51	0.99	1
HGSOC	2027	TSSK1B	0.000222	0.842	1.27	0.51	0.99	1
HGSOC	2028	CHD3	0.00111	0.557	0.839	0.51	0.99	1
HGSOC	2029	NAT10	0.00356	-0.432	0.651	0.51	0.99	1
HGSOC	2030	KLHL1	0.000444	0.814	1.23	0.51	0.99	1
HGSOC	2031	C8ORF48	0.000667	0.781	1.18	0.51	0.99	1
HGSOC	2032	CCDC60	0.00422	-0.375	0.566	0.51	0.99	1
HGSOC	2033	DNAJC27	0.000222	0.951	1.43	0.51	0.99	1
HGSOC	2034	PANK2	0.000444	0.813	1.23	0.51	0.99	1
HGSOC	2035	KIAA1377	0.000444	0.814	1.23	0.51	0.99	1
HGSOC	2036	DDO	0.000889	0.575	0.868	0.51	0.99	1
HGSOC	2037	KRT23	0.000444	0.812	1.23	0.51	0.99	1
HGSOC	2038	PROSC	0.000444	0.822	1.24	0.51	0.99	1
HGSOC	2039	IGSF9	0.000889	-0.78	1.18	0.51	0.99	1
HGSOC	2040	KLHL5	0.000444	0.816	1.23	0.51	0.99	1
HGSOC	2041	C6ORF97	0.00138	0.503	0.761	0.51	0.99	1
HGSOC	2042	SAAL1	0.00156	0.459	0.694	0.51	0.99	1
HGSOC	2043	OR9A4	0.00244	-0.701	1.06	0.51	0.99	1
HGSOC	2044	EEA1	0.000222	0.967	1.47	0.51	0.99	1
HGSOC	2045	KLF11	0.000444	0.811	1.23	0.51	0.99	1
HGSOC	2046	SLC25A2	0.000667	0.633	0.961	0.51	0.99	1
HGSOC	2047	FBXO39	0.000222	0.94	1.43	0.51	0.99	1
HGSOC	2048	GNL3	0.00178	-0.701	1.06	0.51	0.99	1
HGSOC	2049	GSS	0.00111	-0.756	1.15	0.51	0.99	1
HGSOC	2050	RDM1	0.000889	-0.776	1.18	0.51	0.99	1
HGSOC	2051	TNC	0.000444	0.806	1.23	0.51	0.99	1
HGSOC	2052	NPSR1	0.002	-0.696	1.06	0.51	0.99	1
HGSOC	2053	MYO1A	0.00244	0.365	0.555	0.51	0.99	1
HGSOC	2054	CCDC63	0.000889	0.59	0.9	0.51	0.99	1
HGSOC	2055	INPP5F	0.00178	-0.697	1.06	0.51	0.99	1
HGSOC	2056	LAMB3	0.00311	0.343	0.524	0.51	0.99	1
HGSOC	2057	INSRR	0.00244	-0.514	0.785	0.51	0.99	1
HGSOC	2058	SLC22A14	0.00208	-0.414	0.633	0.51	0.99	1
HGSOC	2059	SLC39A2	0.000889	-0.589	0.9	0.51	0.99	1
HGSOC	2060	KRT6C	0.000646	0.523	0.801	0.51	0.99	1
HGSOC	2061	RNF103	0.000889	0.571	0.874	0.51	0.99	1
HGSOC	2062	TSPAN33	0.00156	-0.703	1.08	0.51	0.99	1
HGSOC	2063	TMEM62	0.00111	0.548	0.839	0.51	0.99	1
HGSOC	2064	LNX1	0.000889	0.568	0.871	0.51	0.99	1
HGSOC	2065	TRHR	0.000646	0.524	0.804	0.51	0.99	1
HGSOC	2066	GJB2	0.002	-0.47	0.722	0.51	0.99	1
HGSOC	2067	TARS	0.000444	0.802	1.23	0.51	0.99	1
HGSOC	2068	C10ORF129	0.000889	-0.761	1.17	0.51	0.99	1
HGSOC	2069	TM4SF18	0.000667	-0.793	1.22	0.51	0.99	1
HGSOC	2070	CEP72	0.000444	0.798	1.23	0.52	0.99	1
HGSOC	2071	C9ORF93	0.00378	0.314	0.482	0.52	0.99	1
HGSOC	2072	HTN3	0.000444	0.8	1.23	0.52	0.99	1
HGSOC	2073	PLD1	0.00178	-0.691	1.06	0.52	0.99	1
HGSOC	2074	ADAM17	0.000444	0.801	1.23	0.52	0.99	1
HGSOC	2075	DDX43	0.000444	0.797	1.23	0.52	0.99	1
HGSOC	2076	RFT1	0.00178	0.441	0.679	0.52	0.99	1
HGSOC	2077	ADAM2	0.002	0.447	0.689	0.52	0.99	1
HGSOC	2078	CFH	0.000444	0.795	1.23	0.52	0.99	1
HGSOC	2079	ST7L	0.00156	-0.705	1.09	0.52	0.99	1
HGSOC	2080	BAZ1A	0.000444	0.795	1.23	0.52	0.99	1
HGSOC	2081	CDCP2	0.00267	-0.409	0.631	0.52	0.99	1
HGSOC	2082	GPR128	0.00422	-0.371	0.572	0.52	0.99	1
HGSOC	2083	ZNF813	0.000862	0.498	0.77	0.52	0.99	1
HGSOC	2084	OR56B1	0.00156	-0.695	1.08	0.52	0.99	1
HGSOC	2085	SLC9A8	0.000444	0.792	1.23	0.52	0.99	1
HGSOC	2086	AMPH	0.000222	0.941	1.46	0.52	0.99	1
HGSOC	2087	HIST3H2BB	0.000444	0.791	1.23	0.52	0.99	1
HGSOC	2088	KLHL20	0.000222	0.935	1.45	0.52	0.99	1
HGSOC	2089	MDFIC	0.000444	0.79	1.23	0.52	0.99	1
HGSOC	2090	MYH11	0.000862	0.444	0.689	0.52	0.99	1
HGSOC	2091	KRR1	0.000646	0.517	0.802	0.52	0.99	1
HGSOC	2092	PSG9	0.00194	-0.325	0.505	0.52	0.99	1
HGSOC	2093	GREB1	0.000359	0.623	0.969	0.52	0.99	1
HGSOC	2094	ARHGEF7	0.000144	0.796	1.24	0.52	0.99	1
HGSOC	2095	SLC22A5	0.00222	0.387	0.603	0.52	0.99	1
HGSOC	2096	OR5B12	0.00133	-0.716	1.12	0.52	0.99	1
HGSOC	2097	SLC9A11	0.000444	0.795	1.24	0.52	0.99	1
HGSOC	2098	ARHGAP28	0.000444	0.787	1.23	0.52	0.99	1
HGSOC	2099	SCARB2	0.000444	0.786	1.23	0.52	0.99	1
HGSOC	2100	EHD3	0.000444	0.787	1.23	0.52	0.99	1
HGSOC	2101	ARNT	0.000444	0.786	1.23	0.52	0.99	1
HGSOC	2102	PRODH2	0.000222	0.931	1.46	0.52	0.99	1
HGSOC	2103	C15ORF32	0.000667	0.776	1.21	0.52	0.99	1
HGSOC	2104	UIMC1	0.000503	0.523	0.818	0.52	0.99	1
HGSOC	2105	ARFGAP3	0.00111	-0.758	1.19	0.52	0.99	1
HGSOC	2106	ACSF2	0.000222	0.915	1.43	0.52	0.99	1
HGSOC	2107	LRRN4	0.000444	0.787	1.23	0.52	0.99	1
HGSOC	2108	NARS	0.00178	-0.681	1.07	0.52	0.99	1
HGSOC	2109	SPR	0.000444	0.783	1.23	0.52	0.99	1
HGSOC	2110	SORL1	0.000889	0.555	0.872	0.52	0.99	1
HGSOC	2111	ARHGEF40	0.000444	0.785	1.23	0.52	0.99	1
HGSOC	2112	NCF4	0.00289	-0.484	0.761	0.52	0.99	1
HGSOC	2113	UNC119B	0.000444	0.783	1.23	0.52	0.99	1
HGSOC	2114	ATP13A4	0.00178	-0.676	1.06	0.52	0.99	1
HGSOC	2115	OR7C1	0.00178	-0.676	1.06	0.52	0.99	1
HGSOC	2116	CHRNE	0.00101	-0.667	1.05	0.52	0.99	1
HGSOC	2117	CREB3L3	0.000444	0.781	1.23	0.53	0.99	1
HGSOC	2118	C6ORF72	0.000444	0.785	1.24	0.53	0.99	1
HGSOC	2119	GANAB	0.000444	0.781	1.23	0.53	0.99	1
HGSOC	2120	ASB15	0.00156	0.446	0.703	0.53	0.99	1
HGSOC	2121	SLC5A6	0.000889	0.561	0.884	0.53	0.99	1
HGSOC	2122	PGAP1	0.000444	0.779	1.23	0.53	0.99	1
HGSOC	2123	MAN1B1	0.000444	0.781	1.23	0.53	0.99	1
HGSOC	2124	CNTRL	0.00378	0.292	0.462	0.53	0.99	1
HGSOC	2125	ADRBK2	0.000667	0.627	0.991	0.53	0.99	1
HGSOC	2126	TMEM18	0.000444	0.775	1.23	0.53	0.99	1
HGSOC	2127	LRIG3	0.00178	-0.671	1.06	0.53	0.99	1
HGSOC	2128	GRB14	0.000222	0.92	1.46	0.53	0.99	1
HGSOC	2129	UMOD	0.00178	-0.674	1.07	0.53	0.99	1
HGSOC	2130	RNF213	0.002	0.39	0.618	0.53	0.99	1
HGSOC	2131	ROS1	0.00533	-0.343	0.544	0.53	0.99	1
HGSOC	2132	ACLY	0.000444	0.776	1.23	0.53	0.99	1
HGSOC	2133	BCHE	0.00144	0.351	0.557	0.53	0.99	1
HGSOC	2134	ELOVL2	0.000889	0.522	0.828	0.53	0.99	1
HGSOC	2135	ANGPTL4	0.000444	0.775	1.23	0.53	0.99	1
HGSOC	2136	MSH2	0.000934	0.411	0.654	0.53	0.99	1
HGSOC	2137	PCK1	0.000444	0.773	1.23	0.53	0.99	1
HGSOC	2138	MAN2C1	0.00133	-0.551	0.875	0.53	0.99	1
HGSOC	2139	STK36	0.00244	-0.501	0.796	0.53	0.99	1
HGSOC	2140	SLX4	0.00136	0.354	0.563	0.53	0.99	1
HGSOC	2141	CLDN17	0.00111	0.532	0.848	0.53	0.99	1
HGSOC	2142	C6ORF118	0.000889	-0.725	1.15	0.53	0.99	1
HGSOC	2143	ARSB	0.000444	0.768	1.23	0.53	0.99	1
HGSOC	2144	ZNF678	0.000444	0.771	1.23	0.53	0.99	1
HGSOC	2145	SLC17A8	0.000444	0.767	1.23	0.53	0.99	1
HGSOC	2146	ST3GAL5	0.000444	0.767	1.23	0.53	0.99	1
HGSOC	2147	HSD17B4	0.00244	0.367	0.587	0.53	0.99	1
HGSOC	2148	TRIM15	0.00111	-0.74	1.18	0.53	0.99	1
HGSOC	2149	CYP11B1	0.000444	0.769	1.23	0.53	0.99	1
HGSOC	2150	FDFT1	0.000444	0.768	1.23	0.53	0.99	1
HGSOC	2151	OCA2	0.00311	-0.475	0.76	0.53	0.99	1
HGSOC	2152	CD300LF	0.000444	0.765	1.23	0.53	0.99	1
HGSOC	2153	MYOC	0.000444	0.765	1.23	0.53	0.99	1
HGSOC	2154	FAM8A1	0.000444	0.767	1.23	0.53	0.99	1
HGSOC	2155	AP1G2	0.002	0.388	0.623	0.53	0.99	1
HGSOC	2156	IL9	0.000444	0.77	1.23	0.53	0.99	1
HGSOC	2157	CCBE1	0.000444	0.765	1.23	0.53	0.99	1
HGSOC	2158	MRE11A	0.00267	-0.477	0.766	0.53	0.99	1
HGSOC	2159	HAUS3	0.002	0.419	0.673	0.53	0.99	1
HGSOC	2160	KYNU	0.00244	0.365	0.587	0.53	0.99	1
HGSOC	2161	DHRS9	0.00251	0.3	0.483	0.53	0.99	1
HGSOC	2162	ZNF808	0.00133	-0.692	1.11	0.53	0.99	1
HGSOC	2163	PRSS55	0.000222	0.904	1.46	0.53	0.99	1
HGSOC	2164	BRD2	0.000444	0.76	1.23	0.54	0.99	1
HGSOC	2165	OR2L2	0.00133	-0.688	1.11	0.54	0.99	1
HGSOC	2166	PRUNE2	0.00244	0.341	0.55	0.54	0.99	1
HGSOC	2167	THSD1	0.000444	0.761	1.23	0.54	0.99	1
HGSOC	2168	SLC26A4	0.00667	-0.283	0.456	0.54	0.99	1
HGSOC	2169	PSRC1	0.000667	-0.764	1.23	0.54	0.99	1
HGSOC	2170	ANKRD35	0.00333	0.322	0.52	0.54	0.99	1
HGSOC	2171	DNAH2	0.00553	0.183	0.297	0.54	0.99	1
HGSOC	2172	OR4D9	0.000889	0.541	0.875	0.54	0.99	1
HGSOC	2173	ZSCAN22	0.000444	0.762	1.23	0.54	0.99	1
HGSOC	2174	CCDC42	0.000444	0.757	1.23	0.54	0.99	1
HGSOC	2175	ZMYND12	0.00111	0.519	0.841	0.54	0.99	1
HGSOC	2176	RNPEPL1	0.000637	0.672	1.09	0.54	0.99	1
HGSOC	2177	SERPINA12	0.000444	0.664	1.08	0.54	0.99	1
HGSOC	2178	DSP	0.00111	0.517	0.84	0.54	0.99	1
HGSOC	2179	FUT10	0.000718	0.428	0.694	0.54	0.99	1
HGSOC	2180	SERPINB12	0.00178	-0.656	1.06	0.54	0.99	1
HGSOC	2181	AMT	0.000222	0.893	1.45	0.54	0.99	1
HGSOC	2182	PIEZO1	0.00499	-0.368	0.597	0.54	0.99	1
HGSOC	2183	ZKSCAN4	0.000444	0.755	1.23	0.54	0.99	1
HGSOC	2184	FAM13C	0.000444	0.754	1.23	0.54	0.99	1
HGSOC	2185	LYPLAL1	0.000444	0.768	1.25	0.54	0.99	1
HGSOC	2186	TEC	0.000444	0.756	1.23	0.54	0.99	1
HGSOC	2187	SCN10A	0.00356	-0.398	0.649	0.54	0.99	1
HGSOC	2188	ATR	0.00289	-0.469	0.764	0.54	0.99	1
HGSOC	2189	MIPEP	0.00222	-0.652	1.06	0.54	0.99	1
HGSOC	2190	BTNL3	0.000667	0.749	1.22	0.54	0.99	1
HGSOC	2191	ATP6V1E1	0.000444	0.753	1.23	0.54	0.99	1
HGSOC	2192	ZNF415	0.000222	0.897	1.46	0.54	0.99	1
HGSOC	2193	KIAA0408	0.00378	-0.389	0.634	0.54	0.99	1
HGSOC	2194	CEP57L1	0.000444	0.76	1.24	0.54	0.99	1
HGSOC	2195	DGKE	0.000444	0.752	1.23	0.54	0.99	1
HGSOC	2196	OR5AC2	0.00311	-0.389	0.635	0.54	0.99	1
HGSOC	2197	ZBTB45	0.000637	0.664	1.09	0.54	0.99	1
HGSOC	2198	MX1	0.00133	0.505	0.825	0.54	0.99	1
HGSOC	2199	CNNM3	0.000444	0.75	1.23	0.54	0.99	1
HGSOC	2200	SSR1	0.00111	-0.706	1.16	0.54	0.99	1
HGSOC	2201	C1ORF51	0.000444	0.747	1.23	0.54	0.99	1
HGSOC	2202	PLA2G7	0.00289	-0.465	0.763	0.54	0.99	1
HGSOC	2203	EXD2	0.000444	0.747	1.23	0.54	0.99	1
HGSOC	2204	IDH3B	0.000444	0.745	1.23	0.54	0.99	1
HGSOC	2205	ANAPC4	0.000444	0.745	1.23	0.54	0.99	1
HGSOC	2206	GDF9	0.000444	0.745	1.23	0.54	0.99	1
HGSOC	2207	C19ORF44	0.00156	0.395	0.65	0.54	0.99	1
HGSOC	2208	MYEF2	0.000222	0.886	1.46	0.54	0.99	1
HGSOC	2209	SPEF2	0.000444	0.745	1.23	0.54	0.99	1
HGSOC	2210	AKR1C3	0.00289	-0.462	0.761	0.54	0.99	1
HGSOC	2211	AXDND1	0.00444	-0.319	0.527	0.54	0.99	1
HGSOC	2212	MYLK	0.00178	-0.644	1.06	0.54	0.99	1
HGSOC	2213	CRYBB2	0.000444	0.743	1.23	0.54	0.99	1
HGSOC	2214	SLC7A9	0.00333	0.315	0.52	0.54	0.99	1
HGSOC	2215	OR52I2	0.00133	-0.68	1.12	0.54	0.99	1
HGSOC	2216	POMGNT1	0.00111	0.508	0.838	0.54	0.99	1
HGSOC	2217	NKAPL	0.00222	0.365	0.603	0.54	0.99	1
HGSOC	2218	MED12L	0.000444	0.742	1.23	0.54	0.99	1
HGSOC	2219	ZNF812	0.002	-0.664	1.1	0.55	0.99	1
HGSOC	2220	SLC39A12	0.000444	0.743	1.23	0.55	0.99	1
HGSOC	2221	FXYD5	0.000444	0.743	1.23	0.55	0.99	1
HGSOC	2222	FBXO36	0.000444	0.742	1.23	0.55	0.99	1
HGSOC	2223	C1ORF168	0.00356	0.286	0.473	0.55	0.99	1
HGSOC	2224	ACOT4	0.000444	0.742	1.23	0.55	0.99	1
HGSOC	2225	OR10J5	0.000667	0.565	0.937	0.55	0.99	1
HGSOC	2226	CD46	0.000359	0.665	1.1	0.55	0.99	1
HGSOC	2227	CCDC54	0.000667	0.579	0.963	0.55	0.99	1
HGSOC	2228	KCNV2	0.00136	0.376	0.627	0.55	0.99	1
HGSOC	2229	SMCR8	0.000222	0.878	1.46	0.55	0.99	1
HGSOC	2230	DMXL2	0.000444	0.735	1.23	0.55	0.99	1
HGSOC	2231	SLC35A3	0.000444	0.738	1.23	0.55	0.99	1
HGSOC	2232	SLC25A38	0.00111	0.504	0.841	0.55	0.99	1
HGSOC	2233	PIGO	0.00111	0.502	0.839	0.55	0.99	1
HGSOC	2234	MPI	0.000444	0.735	1.23	0.55	0.99	1
HGSOC	2235	PILRA	0.00111	0.502	0.84	0.55	0.99	1
HGSOC	2236	DDX54	0.000444	0.737	1.23	0.55	0.99	1
HGSOC	2237	SH3BGRL2	0.000444	0.732	1.23	0.55	0.99	1
HGSOC	2238	HADHA	0.000444	0.731	1.23	0.55	0.99	1
HGSOC	2239	RNMTL1	0.000444	0.735	1.23	0.55	0.99	1
HGSOC	2240	MITF	0.000444	0.734	1.23	0.55	0.99	1
HGSOC	2241	WDR3	0.00194	0.296	0.496	0.55	0.99	1
HGSOC	2242	C20ORF96	0.000444	0.731	1.23	0.55	0.99	1
HGSOC	2243	ZNF792	0.000222	0.876	1.47	0.55	0.99	1
HGSOC	2244	VPS13D	0.00133	0.454	0.762	0.55	0.99	1
HGSOC	2245	OR13C5	0.000287	-0.736	1.24	0.55	0.99	1
HGSOC	2246	LEKR1	0.00111	0.498	0.839	0.55	0.99	1
HGSOC	2247	SLC12A6	0.00111	-0.67	1.13	0.55	0.99	1
HGSOC	2248	GGCX	0.000444	0.73	1.23	0.55	0.99	1
HGSOC	2249	IFI16	0.000444	0.727	1.23	0.55	0.99	1
HGSOC	2250	VPS33B	0.00111	0.5	0.845	0.55	0.99	1
HGSOC	2251	PPP1R42	0.00111	-0.697	1.18	0.55	0.99	1
HGSOC	2252	CLGN	0.00156	-0.643	1.09	0.55	0.99	1
HGSOC	2253	DZIP1	0.000889	0.536	0.906	0.55	0.99	1
HGSOC	2254	MEGF11	0.00111	0.496	0.839	0.55	0.99	1
HGSOC	2255	RHPN2	0.000444	0.726	1.23	0.55	0.99	1
HGSOC	2256	ZNF235	0.000444	0.727	1.23	0.55	0.99	1
HGSOC	2257	PSTK	0.002	0.396	0.67	0.55	0.99	1
HGSOC	2258	TMPRSS11E	0.00111	0.448	0.757	0.55	0.99	1
HGSOC	2259	ZNF551	0.000444	0.726	1.23	0.55	0.99	1
HGSOC	2260	MRPS6	0.000444	0.726	1.23	0.56	0.99	1
HGSOC	2261	TMEM104	0.00156	-0.633	1.07	0.56	0.99	1
HGSOC	2262	METTL18	0.000444	0.724	1.23	0.56	0.99	1
HGSOC	2263	RAB25	0.00212	-0.604	1.03	0.56	0.99	1
HGSOC	2264	KRT39	0.00111	0.494	0.841	0.56	0.99	1
HGSOC	2265	TP53I3	0.00267	-0.457	0.778	0.56	0.99	1
HGSOC	2266	KLRK1	0.00111	0.494	0.841	0.56	0.99	1
HGSOC	2267	DDOST	0.000444	0.72	1.23	0.56	0.99	1
HGSOC	2268	MCM10	0.000444	0.726	1.24	0.56	0.99	1
HGSOC	2269	KIAA0825	0.00156	-0.628	1.07	0.56	0.99	1
HGSOC	2270	POLE2	0.00111	0.493	0.839	0.56	0.99	1
HGSOC	2271	AMBN	0.00178	-0.623	1.06	0.56	0.99	1
HGSOC	2272	OR2D2	0.000862	0.361	0.616	0.56	0.99	1
HGSOC	2273	ZBP1	0.00133	0.485	0.827	0.56	0.99	1
HGSOC	2274	MEP1A	0.000444	0.629	1.07	0.56	0.99	1
HGSOC	2275	CKMT2	0.000222	0.899	1.53	0.56	0.99	1
HGSOC	2276	DGCR8	0.00111	-0.678	1.16	0.56	0.99	1
HGSOC	2277	SLC13A3	0.000444	0.717	1.23	0.56	0.99	1
HGSOC	2278	ZNF844	0.00156	-0.626	1.07	0.56	0.99	1
HGSOC	2279	CTNND2	0.00178	0.396	0.679	0.56	0.99	1
HGSOC	2280	LIG3	0.00156	-0.625	1.07	0.56	0.99	1
HGSOC	2281	OR51E1	0.000444	0.716	1.23	0.56	0.99	1
HGSOC	2282	DDX60L	0.00133	-0.668	1.15	0.56	0.99	1
HGSOC	2283	ZNF471	0.00133	-0.635	1.09	0.56	0.99	1
HGSOC	2284	HAX1	0.000444	0.713	1.23	0.56	0.99	1
HGSOC	2285	OR10A6	0.00178	0.396	0.681	0.56	0.99	1
HGSOC	2286	MUT	0.00222	-0.466	0.803	0.56	0.99	1
HGSOC	2287	ABHD1	0.00178	-0.476	0.82	0.56	0.99	1
HGSOC	2288	MYH3	0.000444	0.717	1.24	0.56	0.99	1
HGSOC	2289	DCAF11	0.000215	0.686	1.18	0.56	0.99	1
HGSOC	2290	IGSF5	0.00111	0.486	0.841	0.56	0.99	1
HGSOC	2291	ANGEL2	0.00178	0.393	0.681	0.56	0.99	1
HGSOC	2292	YEATS4	0.000444	0.713	1.24	0.56	0.99	1
HGSOC	2293	SMG8	0.000444	0.71	1.23	0.56	0.99	1
HGSOC	2294	C7ORF70	0.00111	0.484	0.84	0.56	0.99	1
HGSOC	2295	CHRNG	0.00422	-0.328	0.569	0.56	0.99	1
HGSOC	2296	ZP3	0.000444	0.706	1.23	0.56	0.99	1
HGSOC	2297	OR51F1	0.00133	0.402	0.699	0.57	0.99	1
HGSOC	2298	MS4A5	0.000222	0.818	1.42	0.57	0.99	1
HGSOC	2299	AKR1C4	0.00156	-0.62	1.08	0.57	0.99	1
HGSOC	2300	KRT72	0.000444	0.705	1.23	0.57	0.99	1
HGSOC	2301	SULT1B1	0.000444	0.707	1.23	0.57	0.99	1
HGSOC	2302	OR4A5	0.00311	0.308	0.536	0.57	0.99	1
HGSOC	2303	STX6	0.00156	0.405	0.706	0.57	0.99	1
HGSOC	2304	ROD1	0.000444	0.706	1.23	0.57	0.99	1
HGSOC	2305	C5ORF35	0.000444	0.704	1.23	0.57	0.99	1
HGSOC	2306	ELMOD3	0.00156	-0.615	1.07	0.57	0.99	1
HGSOC	2307	BPIFB3	0.000444	0.703	1.23	0.57	0.99	1
HGSOC	2308	OBFC1	0.000444	0.705	1.23	0.57	0.99	1
HGSOC	2309	SEC23A	0.000222	0.834	1.46	0.57	0.99	1
HGSOC	2310	SLC15A2	0.00267	-0.438	0.767	0.57	0.99	1
HGSOC	2311	ZNF639	0.000444	0.701	1.23	0.57	0.99	1
HGSOC	2312	DOPEY1	0.000444	0.7	1.23	0.57	0.99	1
HGSOC	2313	ETV7	0.000444	0.699	1.23	0.57	0.99	1
HGSOC	2314	MTHFR	0.000444	0.74	1.3	0.57	0.99	1
HGSOC	2315	MAK	0.000444	0.7	1.23	0.57	0.99	1
HGSOC	2316	HIST1H4L	0.000222	0.852	1.5	0.57	0.99	1
HGSOC	2317	CIAO1	0.000444	0.7	1.23	0.57	0.99	1
HGSOC	2318	MYH6	0.000862	0.394	0.694	0.57	0.99	1
HGSOC	2319	ERBB4	0.000444	0.697	1.23	0.57	0.99	1
HGSOC	2320	ZNF215	0.00156	-0.608	1.07	0.57	0.99	1
HGSOC	2321	LPCAT4	0.000444	0.695	1.23	0.57	0.99	1
HGSOC	2322	GPATCH1	0.00178	-0.602	1.06	0.57	0.99	1
HGSOC	2323	HPSE2	0.00111	0.475	0.84	0.57	0.99	1
HGSOC	2324	OCEL1	0.000444	0.693	1.23	0.57	0.99	1
HGSOC	2325	RUFY3	0.000444	0.694	1.23	0.57	0.99	1
HGSOC	2326	AGPAT9	0.00333	-0.365	0.646	0.57	0.99	1
HGSOC	2327	TNNI1	0.000444	0.692	1.23	0.57	0.99	1
HGSOC	2328	C5AR1	0.000444	0.692	1.23	0.57	0.99	1
HGSOC	2329	ATP2B4	0.000444	0.693	1.23	0.57	0.99	1
HGSOC	2330	APEX1	0.00156	-0.604	1.07	0.57	0.99	1
HGSOC	2331	SYNJ2	0.00244	-0.435	0.771	0.57	0.99	1
HGSOC	2332	ANO3	0.000444	0.691	1.23	0.57	0.99	1
HGSOC	2333	CERS5	0.000222	0.853	1.51	0.57	0.99	1
HGSOC	2334	KIR3DL2	0.000444	0.691	1.23	0.57	0.99	1
HGSOC	2335	MSTO1	0.000444	0.69	1.23	0.57	0.99	1
HGSOC	2336	FCN1	0.000889	-0.671	1.19	0.57	0.99	1
HGSOC	2337	AMZ2	0.000889	-0.666	1.18	0.57	0.99	1
HGSOC	2338	LYST	0.00111	0.474	0.843	0.57	0.99	1
HGSOC	2339	RPE65	0.00111	0.472	0.84	0.57	0.99	1
HGSOC	2340	FAM154A	0.002	0.376	0.67	0.57	0.99	1
HGSOC	2341	SLC35A1	0.000444	0.693	1.23	0.57	0.99	1
HGSOC	2342	ERCC4	0.00079	0.438	0.78	0.57	0.99	1
HGSOC	2343	OSMR	0.00267	-0.431	0.767	0.57	0.99	1
HGSOC	2344	OR51I2	0.00156	-0.478	0.851	0.57	0.99	1
HGSOC	2345	GABRA6	0.00111	0.473	0.843	0.57	0.99	1
HGSOC	2346	IGSF6	0.000444	0.694	1.24	0.57	0.99	1
HGSOC	2347	RASAL1	0.000444	0.691	1.23	0.57	0.99	1
HGSOC	2348	TMEM176B	0.000444	0.688	1.23	0.58	0.99	1
HGSOC	2349	MKRN2	0.000222	0.835	1.49	0.58	0.99	1
HGSOC	2350	C3ORF36	0.00111	-0.632	1.13	0.58	0.99	1
HGSOC	2351	CCDC87	0.00178	-0.474	0.847	0.58	0.99	1
HGSOC	2352	HYAL4	0.00133	0.459	0.822	0.58	0.99	1
HGSOC	2353	ZNF572	0.000222	0.831	1.49	0.58	0.99	1
HGSOC	2354	FZD6	0.000444	0.685	1.23	0.58	0.99	1
HGSOC	2355	UBR4	0.00156	0.399	0.717	0.58	0.99	1
HGSOC	2356	C11ORF82	0.00222	-0.445	0.799	0.58	0.99	1
HGSOC	2357	WSB1	0.000444	0.683	1.23	0.58	0.99	1
HGSOC	2358	LOXL4	0.000444	0.683	1.23	0.58	0.99	1
HGSOC	2359	ZNF655	0.000222	0.827	1.49	0.58	0.99	1
HGSOC	2360	MED26	0.000222	0.832	1.5	0.58	0.99	1
HGSOC	2361	FUT4	0.00178	-0.59	1.06	0.58	0.99	1
HGSOC	2362	FREM2	0.00156	-0.596	1.07	0.58	0.99	1
HGSOC	2363	OR5K2	0.000222	0.811	1.46	0.58	0.99	1
HGSOC	2364	ATP6V1C2	0.000222	0.793	1.43	0.58	0.99	1
HGSOC	2365	PRB1	0.000444	0.681	1.23	0.58	0.99	1
HGSOC	2366	POP1	0.00178	0.375	0.678	0.58	0.99	1
HGSOC	2367	STAC	0.000444	0.677	1.23	0.58	0.99	1
HGSOC	2368	MAN2A1	0.00111	-0.629	1.14	0.58	0.99	1
HGSOC	2369	OR52B2	0.00267	-0.424	0.768	0.58	0.99	1
HGSOC	2370	RCN3	0.000444	0.679	1.23	0.58	0.99	1
HGSOC	2371	MYBPHL	0.000646	0.445	0.805	0.58	0.99	1
HGSOC	2372	PTPN22	0.002	0.371	0.671	0.58	0.99	1
HGSOC	2373	NSMCE2	0.00156	-0.591	1.07	0.58	0.99	1
HGSOC	2374	MBOAT1	0.000444	0.676	1.23	0.58	0.99	1
HGSOC	2375	OR5L2	0.00111	0.525	0.954	0.58	0.99	1
HGSOC	2376	RB1CC1	0.000444	0.678	1.23	0.58	0.99	1
HGSOC	2377	XKR8	0.000222	0.806	1.46	0.58	0.99	1
HGSOC	2378	C22ORF42	0.000444	0.675	1.23	0.58	0.99	1
HGSOC	2379	DEFB126	0.000667	0.545	0.99	0.58	0.99	1
HGSOC	2380	PABPC3	0.00156	-0.589	1.07	0.58	0.99	1
HGSOC	2381	ZNF649	0.000444	0.675	1.23	0.58	0.99	1
HGSOC	2382	IPP	0.000444	0.677	1.23	0.58	0.99	1
HGSOC	2383	ERCC5	0.000889	0.482	0.878	0.58	0.99	1
HGSOC	2384	NUP210	0.00178	0.376	0.685	0.58	0.99	1
HGSOC	2385	ZSWIM3	0.000444	0.682	1.24	0.58	0.99	1
HGSOC	2386	AVPR1B	0.000222	0.825	1.5	0.58	0.99	1
HGSOC	2387	DUSP11	0.00178	-0.587	1.07	0.58	0.99	1
HGSOC	2388	KPNA2	0.000215	0.688	1.26	0.58	0.99	1
HGSOC	2389	LGALS16	0.000444	0.672	1.23	0.58	0.99	1
HGSOC	2390	WDR91	0.000222	0.866	1.58	0.58	0.99	1
HGSOC	2391	MYB	0.000222	0.859	1.57	0.58	0.99	1
HGSOC	2392	PLAA	0.000667	-0.668	1.22	0.58	0.99	1
HGSOC	2393	COL17A1	0.00156	-0.589	1.08	0.58	0.99	1
HGSOC	2394	DDX10	0.000444	0.671	1.23	0.58	0.99	1
HGSOC	2395	PTPRM	0.000215	0.504	0.922	0.59	0.99	1
HGSOC	2396	PYROXD2	0.00333	-0.355	0.65	0.59	0.99	1
HGSOC	2397	SLC38A2	0.000222	0.786	1.44	0.59	0.99	1
HGSOC	2398	DGKA	0.000444	0.672	1.23	0.59	0.99	1
HGSOC	2399	HSPG2	0.000444	0.669	1.23	0.59	0.99	1
HGSOC	2400	TRH	0.000444	0.672	1.23	0.59	0.99	1
HGSOC	2401	LACC1	0.000222	0.826	1.52	0.59	0.99	1
HGSOC	2402	MMAB	0.000444	0.669	1.23	0.59	0.99	1
HGSOC	2403	USP28	0.000444	0.668	1.23	0.59	0.99	1
HGSOC	2404	NPC1L1	0.00111	0.418	0.769	0.59	0.99	1
HGSOC	2405	TPP1	0.00244	-0.421	0.775	0.59	0.99	1
HGSOC	2406	MDH2	0.00156	-0.581	1.07	0.59	0.99	1
HGSOC	2407	LIPJ	0.000444	0.667	1.23	0.59	0.99	1
HGSOC	2408	ACP6	0.000444	0.671	1.24	0.59	0.99	1
HGSOC	2409	INCA1	0.000222	0.809	1.49	0.59	0.99	1
HGSOC	2410	OXGR1	0.00101	-0.566	1.04	0.59	0.99	1
HGSOC	2411	HAO2	0.000444	0.664	1.23	0.59	0.99	1
HGSOC	2412	ANO10	0.000444	0.664	1.23	0.59	0.99	1
HGSOC	2413	UBXN10	0.000667	-0.666	1.23	0.59	0.99	1
HGSOC	2414	BPI	0.000889	-0.635	1.18	0.59	0.99	1
HGSOC	2415	PCDHB2	0.00111	-0.611	1.13	0.59	0.99	1
HGSOC	2416	CILP	0.002	0.336	0.622	0.59	0.99	1
HGSOC	2417	BPHL	0.000444	0.664	1.23	0.59	0.99	1
HGSOC	2418	TRIM55	0.000889	-0.489	0.906	0.59	0.99	1
HGSOC	2419	CDC7	0.000444	0.661	1.23	0.59	0.99	1
HGSOC	2420	PIGG	0.00156	-0.577	1.07	0.59	0.99	1
HGSOC	2421	KLK1	0.000444	0.599	1.11	0.59	0.99	1
HGSOC	2422	GDE1	0.002	0.36	0.668	0.59	0.99	1
HGSOC	2423	CUTA	0.000444	0.661	1.23	0.59	0.99	1
HGSOC	2424	HTR3B	0.00111	-0.614	1.14	0.59	0.99	1
HGSOC	2425	KATNAL2	0.00156	0.375	0.696	0.59	0.99	1
HGSOC	2426	MYO9B	0.000637	0.582	1.08	0.59	0.99	1
HGSOC	2427	PRB4	0.00111	0.412	0.766	0.59	0.99	1
HGSOC	2428	HSPBAP1	0.000222	0.801	1.49	0.59	0.99	1
HGSOC	2429	MFSD11	0.00156	-0.574	1.07	0.59	0.99	1
HGSOC	2430	PLCG1	0.000444	0.655	1.23	0.59	0.99	1
HGSOC	2431	CLCNKA	0.000889	0.477	0.892	0.59	0.99	1
HGSOC	2432	C6ORF192	0.000444	0.578	1.08	0.59	0.99	1
HGSOC	2433	CEP135	0.00111	0.448	0.84	0.59	0.99	1
HGSOC	2434	SLC28A3	0.002	-0.43	0.807	0.59	0.99	1
HGSOC	2435	GPR151	0.00422	-0.297	0.558	0.59	0.99	1
HGSOC	2436	LGALS8	0.00111	0.449	0.843	0.59	0.99	1
HGSOC	2437	OASL	0.000889	0.476	0.893	0.59	0.99	1
HGSOC	2438	WFDC1	0.000444	0.654	1.23	0.59	0.99	1
HGSOC	2439	HKR1	0.00222	0.325	0.611	0.59	0.99	1
HGSOC	2440	RGL4	0.000444	0.655	1.23	0.59	0.99	1
HGSOC	2441	QRFP	0.000222	0.789	1.48	0.59	0.99	1
HGSOC	2442	EXOSC9	0.00156	-0.57	1.07	0.59	0.99	1
HGSOC	2443	CPS1	0.000444	0.653	1.23	0.59	0.99	1
HGSOC	2444	SERPINI2	0.00156	-0.569	1.07	0.59	0.99	1
HGSOC	2445	CCBP2	0.00111	0.452	0.85	0.6	0.99	1
HGSOC	2446	PDZRN3	0.000444	0.651	1.23	0.6	0.99	1
HGSOC	2447	RASEF	0.000889	0.466	0.879	0.6	0.99	1
HGSOC	2448	OR4K13	0.000444	0.651	1.23	0.6	0.99	1
HGSOC	2449	TDP2	0.00111	0.445	0.84	0.6	0.99	1
HGSOC	2450	INSIG1	0.000444	0.653	1.23	0.6	0.99	1
HGSOC	2451	ZNF619	0.000444	0.658	1.24	0.6	0.99	1
HGSOC	2452	NMS	0.00133	-0.588	1.11	0.6	0.99	1
HGSOC	2453	VPS52	0.000444	0.648	1.23	0.6	0.99	1
HGSOC	2454	FBL	0.000444	0.648	1.23	0.6	0.99	1
HGSOC	2455	KIF2B	0.000444	0.649	1.23	0.6	0.99	1
HGSOC	2456	HSPB3	0.000444	0.651	1.23	0.6	0.99	1
HGSOC	2457	MASTL	0.000444	0.649	1.23	0.6	0.99	1
HGSOC	2458	DCT	0.00178	0.358	0.68	0.6	0.99	1
HGSOC	2459	LY6G6F	0.000444	0.647	1.23	0.6	0.99	1
HGSOC	2460	C11ORF49	0.00144	0.329	0.625	0.6	0.99	1
HGSOC	2461	USH2A	0.00756	0.188	0.357	0.6	0.99	1
HGSOC	2462	HOXA1	0.000444	0.646	1.23	0.6	0.99	1
HGSOC	2463	ALOX12	0.00111	0.441	0.839	0.6	0.99	1
HGSOC	2464	LDLR	0.000667	-0.683	1.3	0.6	0.99	1
HGSOC	2465	TLL2	0.00156	0.366	0.698	0.6	0.99	1
HGSOC	2466	COL7A1	0.00316	0.232	0.442	0.6	0.99	1
HGSOC	2467	TMTC1	0.000444	0.646	1.23	0.6	0.99	1
HGSOC	2468	PARP9	0.000889	0.474	0.904	0.6	0.99	1
HGSOC	2469	CDKL1	0.000444	0.643	1.23	0.6	0.99	1
HGSOC	2470	GUCY2D	0.00156	-0.562	1.07	0.6	0.99	1
HGSOC	2471	MAP4K2	0.000444	0.643	1.23	0.6	0.99	1
HGSOC	2472	ZNF571	0.00133	-0.581	1.11	0.6	0.99	1
HGSOC	2473	GPN1	0.000444	0.643	1.23	0.6	0.99	1
HGSOC	2474	PLB1	0.00689	0.191	0.365	0.6	0.99	1
HGSOC	2475	MCPH1	0.000637	0.566	1.08	0.6	0.99	1
HGSOC	2476	DUOXA1	0.000444	0.642	1.23	0.6	0.99	1
HGSOC	2477	POMT2	0.00156	-0.561	1.07	0.6	0.99	1
HGSOC	2478	MYO3A	0.004	-0.328	0.627	0.6	0.99	1
HGSOC	2479	MUTYH	0.000889	0.482	0.922	0.6	0.99	1
HGSOC	2480	WDFY1	0.00178	0.363	0.695	0.6	0.99	1
HGSOC	2481	B4GALNT1	0.000889	0.47	0.9	0.6	0.99	1
HGSOC	2482	TTC37	0.00356	-0.331	0.633	0.6	0.99	1
HGSOC	2483	LETM2	0.00178	0.34	0.652	0.6	0.99	1
HGSOC	2484	SDHC	0.000444	0.59	1.13	0.6	0.99	1
HGSOC	2485	CECR1	0.00244	0.307	0.588	0.6	0.99	1
HGSOC	2486	PSAPL1	0.00133	-0.574	1.1	0.6	0.99	1
HGSOC	2487	GMPR	0.000444	0.571	1.1	0.6	0.99	1
HGSOC	2488	CRTAP	0.000222	0.804	1.54	0.6	0.99	1
HGSOC	2489	OR4K5	0.000222	0.783	1.5	0.6	0.99	1
HGSOC	2490	DENND4C	0.00244	-0.429	0.824	0.6	0.99	1
HGSOC	2491	CHODL	0.000444	0.639	1.23	0.6	0.99	1
HGSOC	2492	BCKDHA	0.00111	0.443	0.852	0.6	0.99	1
HGSOC	2493	DCP1B	0.00156	-0.56	1.08	0.6	0.99	1
HGSOC	2494	ATP6V0D2	0.00267	-0.355	0.682	0.6	0.99	1
HGSOC	2495	THUMPD3	0.00267	-0.398	0.767	0.6	0.99	1
HGSOC	2496	CHIA	0.00133	-0.564	1.09	0.6	0.99	1
HGSOC	2497	TRPA1	0.00267	0.301	0.58	0.6	0.99	1
HGSOC	2498	VARS2	0.00111	0.437	0.841	0.6	0.99	1
HGSOC	2499	UBQLNL	0.00149	0.399	0.768	0.6	0.99	1
HGSOC	2500	IL20RA	0.000667	0.492	0.947	0.6	0.99	1
HGSOC	2501	UEVLD	0.000889	-0.605	1.17	0.6	0.99	1
HGSOC	2502	PRCP	0.000222	0.785	1.51	0.6	0.99	1
HGSOC	2503	PCDHGB6	0.00101	0.393	0.758	0.6	0.99	1
HGSOC	2504	THNSL1	0.00156	-0.555	1.07	0.6	0.99	1
HGSOC	2505	ATP12A	0.00133	0.448	0.864	0.6	0.99	1
HGSOC	2506	GCET2	0.000222	0.783	1.51	0.6	0.99	1
HGSOC	2507	TNFRSF8	0.000444	0.636	1.23	0.6	0.99	1
HGSOC	2508	PTCD3	0.000667	0.603	1.17	0.6	0.99	1
HGSOC	2509	CLRN1	0.000889	0.477	0.922	0.6	0.99	1
HGSOC	2510	PCSK1	0.000444	0.636	1.23	0.6	0.99	1
HGSOC	2511	CELA1	0.00156	0.372	0.719	0.6	0.99	1
HGSOC	2512	C7ORF33	0.000444	0.635	1.23	0.61	0.99	1
HGSOC	2513	ATF7IP2	0.000444	-0.644	1.25	0.61	0.99	1
HGSOC	2514	KIAA0564	0.00553	0.164	0.317	0.61	0.99	1
HGSOC	2515	RSAD2	0.000444	0.634	1.23	0.61	0.99	1
HGSOC	2516	AHSA2	0.00222	0.313	0.608	0.61	0.99	1
HGSOC	2517	HPS1	0.000718	0.404	0.783	0.61	0.99	1
HGSOC	2518	SPEG	0.000637	0.557	1.08	0.61	0.99	1
HGSOC	2519	BCAS1	0.00156	-0.551	1.07	0.61	0.99	1
HGSOC	2520	NSUN4	0.00133	-0.562	1.09	0.61	0.99	1
HGSOC	2521	KIAA1755	0.00144	0.304	0.591	0.61	0.99	1
HGSOC	2522	MTHFD1L	0.00111	0.435	0.846	0.61	0.99	1
HGSOC	2523	SYCE1L	0.000637	0.556	1.08	0.61	0.99	1
HGSOC	2524	TM7SF4	0.000889	0.463	0.902	0.61	0.99	1
HGSOC	2525	C17ORF107	0.0035	0.272	0.531	0.61	0.99	1
HGSOC	2526	TPTE	0.00467	0.226	0.44	0.61	0.99	1
HGSOC	2527	CREB3L4	0.000444	0.628	1.23	0.61	0.99	1
HGSOC	2528	C18ORF34	0.000889	0.455	0.888	0.61	0.99	1
HGSOC	2529	ARHGAP39	0.000287	0.602	1.18	0.61	0.99	1
HGSOC	2530	MYOM2	0.00489	0.22	0.43	0.61	0.99	1
HGSOC	2531	DNAH8	0.00978	0.172	0.336	0.61	0.99	1
HGSOC	2532	ZNF528	0.00133	-0.587	1.15	0.61	0.99	1
HGSOC	2533	DCUN1D2	0.000444	0.554	1.09	0.61	0.99	1
HGSOC	2534	SRBD1	0.00111	-0.572	1.12	0.61	0.99	1
HGSOC	2535	NAT8	0.000222	0.741	1.46	0.61	0.99	1
HGSOC	2536	ACADVL	0.00165	0.284	0.559	0.61	0.99	1
HGSOC	2537	FGFR4	0.000444	0.63	1.24	0.61	0.99	1
HGSOC	2538	SYNJ1	0.000444	0.623	1.23	0.61	0.99	1
HGSOC	2539	RHCE	0.000444	0.622	1.23	0.61	0.99	1
HGSOC	2540	IQCB1	0.00156	0.363	0.715	0.61	0.99	1
HGSOC	2541	CAPRIN2	0.000667	0.592	1.17	0.61	0.99	1
HGSOC	2542	CDH26	0.00444	-0.28	0.553	0.61	0.99	1
HGSOC	2543	C4ORF17	0.00122	0.322	0.635	0.61	0.99	1
HGSOC	2544	PCNT	0.00156	-0.541	1.07	0.61	0.99	1
HGSOC	2545	VLDLR	0.000222	0.805	1.59	0.61	0.99	1
HGSOC	2546	MAPKAPK2	0.00111	0.595	1.18	0.61	0.99	1
HGSOC	2547	CHRNA5	0.00267	0.293	0.58	0.61	0.99	1
HGSOC	2548	FLVCR1	0.00156	-0.541	1.07	0.61	0.99	1
HGSOC	2549	NME9	0.000444	0.623	1.23	0.61	0.99	1
HGSOC	2550	CHAT	0.00101	-0.526	1.04	0.61	0.99	1
HGSOC	2551	NINL	0.002	-0.405	0.803	0.61	0.99	1
HGSOC	2552	CYP4F22	0.00111	0.425	0.844	0.61	0.99	1
HGSOC	2553	ITGB2	0.00115	-0.522	1.04	0.61	0.99	1
HGSOC	2554	RETSAT	0.00356	-0.327	0.649	0.61	0.99	1
HGSOC	2555	C9	0.00222	-0.398	0.792	0.62	0.99	1
HGSOC	2556	OR5H1	0.000444	0.618	1.23	0.62	0.99	1
HGSOC	2557	ADCY3	0.000444	0.619	1.23	0.62	0.99	1
HGSOC	2558	HHIPL2	0.00156	-0.538	1.07	0.62	0.99	1
HGSOC	2559	NRXN3	0.000444	0.615	1.23	0.62	0.99	1
HGSOC	2560	MST1R	0.00267	-0.385	0.769	0.62	0.99	1
HGSOC	2561	PTPN18	0.00133	-0.549	1.1	0.62	0.99	1
HGSOC	2562	CCDC91	0.00111	0.421	0.842	0.62	0.99	1
HGSOC	2563	EPS8L1	0.00202	-0.514	1.03	0.62	0.99	1
HGSOC	2564	SCIN	0.00191	-0.514	1.03	0.62	0.99	1
HGSOC	2565	IL1R2	0.00156	-0.534	1.07	0.62	0.99	1
HGSOC	2566	MOK	0.000444	0.612	1.23	0.62	0.99	1
HGSOC	2567	POLR1E	0.00156	-0.535	1.07	0.62	0.99	1
HGSOC	2568	RPUSD2	0.000444	0.612	1.23	0.62	0.99	1
HGSOC	2569	LRCH1	0.000222	0.733	1.47	0.62	0.99	1
HGSOC	2570	SCARB1	0.000222	0.755	1.52	0.62	0.99	1
HGSOC	2571	NEK9	0.00333	0.248	0.499	0.62	0.99	1
HGSOC	2572	TSC2	0.00191	-0.51	1.03	0.62	0.99	1
HGSOC	2573	NPFFR2	0.00111	0.372	0.75	0.62	0.99	1
HGSOC	2574	CDCA2	0.002	0.332	0.669	0.62	0.99	1
HGSOC	2575	ATG7	0.00111	0.417	0.84	0.62	0.99	1
HGSOC	2576	AGBL1	0.00318	-0.366	0.739	0.62	0.99	1
HGSOC	2577	ENAM	0.00133	0.41	0.827	0.62	0.99	1
HGSOC	2578	PSG3	0.00111	-0.552	1.11	0.62	0.99	1
HGSOC	2579	LY9	0.00289	0.286	0.577	0.62	0.99	1
HGSOC	2580	ABCC4	0.00333	0.257	0.52	0.62	0.99	1
HGSOC	2581	PCDP1	0.002	0.304	0.616	0.62	0.99	1
HGSOC	2582	MAP4K3	0.000444	0.485	0.98	0.62	0.99	1
HGSOC	2583	C12ORF51	0.000667	0.58	1.17	0.62	0.99	1
HGSOC	2584	OR4N2	0.000667	-0.623	1.26	0.62	0.99	1
HGSOC	2585	MDM1	0.00156	-0.53	1.08	0.62	0.99	1
HGSOC	2586	TDP1	0.00111	0.413	0.838	0.62	0.99	1
HGSOC	2587	OIT3	0.000444	0.605	1.23	0.62	0.99	1
HGSOC	2588	NLRP14	0.00333	-0.319	0.649	0.62	0.99	1
HGSOC	2589	PLXNB1	0.000431	0.532	1.08	0.62	0.99	1
HGSOC	2590	ASPH	0.00156	-0.524	1.07	0.62	0.99	1
HGSOC	2591	PAQR5	0.000444	0.6	1.23	0.62	0.99	1
HGSOC	2592	CMA1	0.00133	-0.453	0.927	0.63	0.99	1
HGSOC	2593	DNAH12	0.00156	-0.523	1.07	0.63	0.99	1
HGSOC	2594	ISCU	0.000222	0.747	1.53	0.63	0.99	1
HGSOC	2595	B3GNT4	0.00159	0.368	0.754	0.63	0.99	1
HGSOC	2596	MLH3	0.00156	-0.523	1.07	0.63	0.99	1
HGSOC	2597	RBM43	0.000222	0.734	1.51	0.63	0.99	1
HGSOC	2598	C2ORF56	0.000444	0.597	1.23	0.63	0.99	1
HGSOC	2599	TRAPPC4	0.00156	-0.523	1.07	0.63	0.99	1
HGSOC	2600	SLC5A5	0.000222	0.704	1.45	0.63	0.99	1
HGSOC	2601	INVS	0.00156	-0.522	1.07	0.63	0.99	1
HGSOC	2602	FAM161B	0.00111	-0.378	0.776	0.63	0.99	1
HGSOC	2603	ICA1L	0.00133	-0.527	1.08	0.63	0.99	1
HGSOC	2604	LONP2	0.00244	0.289	0.595	0.63	0.99	1
HGSOC	2605	FBXL6	0.00159	0.366	0.754	0.63	0.99	1
HGSOC	2606	MCM9	0.000444	0.526	1.08	0.63	0.99	1
HGSOC	2607	ARHGAP10	0.000889	0.435	0.896	0.63	0.99	1
HGSOC	2608	GIPC2	0.000444	0.595	1.23	0.63	0.99	1
HGSOC	2609	TMEM54	0.000934	-0.515	1.06	0.63	0.99	1
HGSOC	2610	ZNF43	0.00222	-0.393	0.812	0.63	0.99	1
HGSOC	2611	FAIM	0.000444	0.594	1.23	0.63	0.99	1
HGSOC	2612	WDHD1	0.00244	0.283	0.586	0.63	0.99	1
HGSOC	2613	TMEM87B	0.000889	0.432	0.898	0.63	0.99	1
HGSOC	2614	INHBC	0.000359	0.538	1.12	0.63	0.99	1
HGSOC	2615	HEXB	0.00267	-0.369	0.767	0.63	0.99	1
HGSOC	2616	PRC1	0.00111	0.404	0.841	0.63	0.99	1
HGSOC	2617	ZNF599	0.00079	0.376	0.783	0.63	0.99	1
HGSOC	2618	DMWD	0.000444	0.588	1.23	0.63	0.99	1
HGSOC	2619	OR56A3	0.000444	0.589	1.23	0.63	0.99	1
HGSOC	2620	CD300A	0.00133	0.392	0.818	0.63	0.99	1
HGSOC	2621	ZMYM5	0.00079	-0.526	1.1	0.63	0.99	1
HGSOC	2622	MYO1B	0.002	0.302	0.633	0.63	0.99	1
HGSOC	2623	N4BP2	0.00156	-0.51	1.07	0.63	0.99	1
HGSOC	2624	CDH3	0.000444	0.605	1.27	0.63	0.99	1
HGSOC	2625	GLT1D1	0.000444	-0.621	1.31	0.63	0.99	1
HGSOC	2626	TAS2R41	0.000444	0.583	1.23	0.63	0.99	1
HGSOC	2627	KIAA1609	0.00378	0.257	0.54	0.63	0.99	1
HGSOC	2628	SLC4A1AP	0.000444	0.584	1.23	0.63	0.99	1
HGSOC	2629	TRHDE	0.000889	-0.554	1.17	0.63	0.99	1
HGSOC	2630	TTI1	0.000444	0.588	1.24	0.63	0.99	1
HGSOC	2631	C3ORF71	0.000444	0.583	1.23	0.64	0.99	1
HGSOC	2632	JAM3	0.000444	0.585	1.23	0.64	0.99	1
HGSOC	2633	OR13C4	0.000889	0.439	0.927	0.64	0.99	1
HGSOC	2634	LAMC3	0.00156	-0.511	1.08	0.64	0.99	1
HGSOC	2635	DHX35	0.00133	0.388	0.819	0.64	0.99	1
HGSOC	2636	SAA1	0.00133	0.396	0.836	0.64	0.99	1
HGSOC	2637	CATSPERB	0.00356	-0.298	0.631	0.64	0.99	1
HGSOC	2638	ZNF782	0.00111	0.397	0.842	0.64	0.99	1
HGSOC	2639	PLOD1	0.000444	0.579	1.23	0.64	0.99	1
HGSOC	2640	WDR93	0.00222	0.274	0.581	0.64	0.99	1
HGSOC	2641	GALNT7	0.000444	0.577	1.23	0.64	0.99	1
HGSOC	2642	KIF20B	0.00356	-0.297	0.631	0.64	0.99	1
HGSOC	2643	ATP9B	0.000444	0.578	1.23	0.64	0.99	1
HGSOC	2644	NF1	0.000444	0.581	1.24	0.64	0.99	1
HGSOC	2645	LAMC2	0.00156	-0.504	1.07	0.64	0.99	1
HGSOC	2646	HNRPLL	0.000444	0.576	1.23	0.64	0.99	1
HGSOC	2647	SMYD3	0.00111	-0.543	1.16	0.64	0.99	1
HGSOC	2648	METTL20	0.00133	0.425	0.907	0.64	0.99	1
HGSOC	2649	PAPLN	0.000667	0.448	0.961	0.64	0.99	1
HGSOC	2650	EVC	0.00133	0.383	0.821	0.64	0.99	1
HGSOC	2651	MASP1	0.002	0.324	0.694	0.64	0.99	1
HGSOC	2652	CST4	0.000444	0.572	1.23	0.64	0.99	1
HGSOC	2653	ADH1B	0.000667	0.544	1.17	0.64	0.99	1
HGSOC	2654	CPO	0.00133	0.385	0.826	0.64	0.99	1
HGSOC	2655	C8ORF45	0.00178	-0.388	0.835	0.64	0.99	1
HGSOC	2656	ZNF546	0.00311	-0.281	0.605	0.64	0.99	1
HGSOC	2657	ARHGAP27	0.000222	0.679	1.46	0.64	0.99	1
HGSOC	2658	OR5A1	0.00133	-0.503	1.08	0.64	0.99	1
HGSOC	2659	NARG2	0.000889	0.428	0.924	0.64	0.99	1
HGSOC	2660	SLC14A1	0.000222	0.577	1.25	0.64	0.99	1
HGSOC	2661	ZNF879	0.000743	0.495	1.07	0.64	0.99	1
HGSOC	2662	EFCAB2	0.00133	-0.5	1.08	0.64	0.99	1
HGSOC	2663	ZNF335	0.00133	0.378	0.819	0.64	0.99	1
HGSOC	2664	MYL5	0.00265	0.283	0.612	0.64	0.99	1
HGSOC	2665	FANCC	0.00267	-0.31	0.671	0.64	0.99	1
HGSOC	2666	ERCC6	0.00244	0.275	0.595	0.64	0.99	1
HGSOC	2667	NUP133	0.00111	-0.529	1.15	0.64	0.99	1
HGSOC	2668	C4ORF41	0.00133	-0.501	1.08	0.64	0.99	1
HGSOC	2669	C22ORF31	0.000667	0.442	0.958	0.64	0.99	1
HGSOC	2670	SPPL2A	0.000444	0.569	1.23	0.64	0.99	1
HGSOC	2671	IKBKE	0.000444	0.511	1.11	0.64	0.99	1
HGSOC	2672	MYH7	0.002	0.31	0.674	0.64	0.99	1
HGSOC	2673	PCOLCE	0.000444	0.568	1.23	0.64	0.99	1
HGSOC	2674	SKIV2L	0.000444	0.565	1.23	0.65	0.99	1
HGSOC	2675	SLC15A1	0.00156	-0.494	1.07	0.65	0.99	1
HGSOC	2676	OR6K2	0.000444	0.533	1.16	0.65	0.99	1
HGSOC	2677	TMEM132D	0.000222	0.697	1.52	0.65	0.99	1
HGSOC	2678	IMMP1L	0.000667	0.535	1.16	0.65	0.99	1
HGSOC	2679	GDPD4	0.00178	0.275	0.597	0.65	0.99	1
HGSOC	2680	IFT81	0.00111	-0.514	1.12	0.65	0.99	1
HGSOC	2681	SLC35A5	0.00111	-0.527	1.15	0.65	0.99	1
HGSOC	2682	SCN1B	0.000667	0.53	1.16	0.65	0.99	1
HGSOC	2683	ADAM15	0.000667	0.539	1.18	0.65	0.99	1
HGSOC	2684	C14ORF37	0.00267	-0.351	0.767	0.65	0.99	1
HGSOC	2685	OR1L3	0.000222	0.702	1.53	0.65	0.99	1
HGSOC	2686	MRPL47	0.000444	-0.591	1.29	0.65	0.99	1
HGSOC	2687	MRPL45	0.00133	-0.495	1.08	0.65	0.99	1
HGSOC	2688	FERMT1	0.000444	0.561	1.23	0.65	0.99	1
HGSOC	2689	OR8J1	0.00156	-0.489	1.07	0.65	0.99	1
HGSOC	2690	EBAG9	0.000222	0.698	1.53	0.65	0.99	1
HGSOC	2691	PEX11A	0.000889	-0.528	1.16	0.65	0.99	1
HGSOC	2692	C6ORF211	0.00111	-0.522	1.14	0.65	0.99	1
HGSOC	2693	ERMP1	0.00244	-0.355	0.779	0.65	0.99	1
HGSOC	2694	OR52E8	0.00111	0.382	0.838	0.65	0.99	1
HGSOC	2695	TSPYL4	0.000444	0.559	1.23	0.65	0.99	1
HGSOC	2696	SLC37A2	0.000444	0.6	1.32	0.65	0.99	1
HGSOC	2697	NAPSA	0.000444	0.564	1.24	0.65	0.99	1
HGSOC	2698	PIGN	0.0018	-0.467	1.03	0.65	0.99	1
HGSOC	2699	PSEN1	0.000667	0.524	1.16	0.65	0.99	1
HGSOC	2700	MLKL	0.00422	-0.251	0.553	0.65	0.99	1
HGSOC	2701	ZNF776	0.002	-0.33	0.728	0.65	0.99	1
HGSOC	2702	PCDHB3	0.00156	-0.485	1.07	0.65	0.99	1
HGSOC	2703	TRPV2	0.00133	0.37	0.818	0.65	0.99	1
HGSOC	2704	LEPR	0.00133	0.371	0.821	0.65	0.99	1
HGSOC	2705	PCOLCE2	0.000889	0.4	0.887	0.65	0.99	1
HGSOC	2706	PLCD1	0.00133	-0.399	0.885	0.65	0.99	1
HGSOC	2707	ZFP30	0.000889	0.416	0.924	0.65	0.99	1
HGSOC	2708	CD300LB	0.000222	0.657	1.46	0.65	0.99	1
HGSOC	2709	ATF6	0.00156	-0.482	1.07	0.65	0.99	1
HGSOC	2710	C14ORF118	0.000444	0.559	1.24	0.65	0.99	1
HGSOC	2711	TXNDC11	0.000667	0.52	1.16	0.65	0.99	1
HGSOC	2712	ZNF71	0.00111	0.377	0.841	0.65	0.99	1
HGSOC	2713	LTBP1	0.000444	0.552	1.23	0.65	0.99	1
HGSOC	2714	DMKN	0.00133	-0.484	1.08	0.65	0.99	1
HGSOC	2715	C1ORF96	0.000222	0.683	1.53	0.65	0.99	1
HGSOC	2716	CHURC1	0.000444	0.553	1.24	0.65	0.99	1
HGSOC	2717	ADAP2	0.00267	0.262	0.588	0.66	0.99	1
HGSOC	2718	C20ORF152	0.00133	0.366	0.82	0.66	0.99	1
HGSOC	2719	PAPSS1	0.000889	-0.421	0.945	0.66	0.99	1
HGSOC	2720	FBXL4	0.00111	0.38	0.854	0.66	0.99	1
HGSOC	2721	KLHDC4	0.000444	0.569	1.28	0.66	0.99	1
HGSOC	2722	TMEM143	0.000444	0.466	1.05	0.66	0.99	1
HGSOC	2723	CASQ1	0.00111	-0.502	1.13	0.66	0.99	1
HGSOC	2724	CD101	0.000444	0.544	1.23	0.66	0.99	1
HGSOC	2725	TXNDC16	0.00156	-0.476	1.07	0.66	0.99	1
HGSOC	2726	LY96	0.000444	0.561	1.26	0.66	0.99	1
HGSOC	2727	SEMG1	0.000444	0.545	1.23	0.66	0.99	1
HGSOC	2728	TCHP	0.00178	-0.363	0.819	0.66	0.99	1
HGSOC	2729	LILRA2	0.000646	-0.471	1.06	0.66	0.99	1
HGSOC	2730	MED25	0.000431	0.482	1.09	0.66	0.99	1
HGSOC	2731	SLC22A9	0.00178	-0.364	0.823	0.66	0.99	1
HGSOC	2732	IGHMBP2	0.00133	-0.478	1.08	0.66	0.99	1
HGSOC	2733	SIDT2	0.00156	-0.473	1.07	0.66	0.99	1
HGSOC	2734	PPP4R4	0.000889	0.405	0.918	0.66	0.99	1
HGSOC	2735	FAM186B	0.00178	0.313	0.709	0.66	0.99	1
HGSOC	2736	CA13	0.000667	0.51	1.16	0.66	0.99	1
HGSOC	2737	SEC14L6	0.000743	0.471	1.07	0.66	0.99	1
HGSOC	2738	SLC25A16	0.00156	-0.471	1.07	0.66	0.99	1
HGSOC	2739	EGF	0.000934	-0.459	1.04	0.66	0.99	1
HGSOC	2740	PTPRR	0.000444	0.538	1.23	0.66	0.99	1
HGSOC	2741	CASP10	0.00133	-0.473	1.08	0.66	0.99	1
HGSOC	2742	INO80	0.000444	0.54	1.23	0.66	0.99	1
HGSOC	2743	MCCC2	0.002	-0.354	0.81	0.66	0.99	1
HGSOC	2744	SIDT1	0.00267	0.247	0.565	0.66	0.99	1
HGSOC	2745	SLC38A8	0.000667	0.505	1.16	0.66	0.99	1
HGSOC	2746	ABCC6	0.002	0.291	0.669	0.66	0.99	1
HGSOC	2747	AGXT2L2	0.00222	0.288	0.661	0.66	0.99	1
HGSOC	2748	CD1A	0.00133	0.357	0.821	0.66	0.99	1
HGSOC	2749	COL11A1	0.00133	-0.473	1.09	0.66	0.99	1
HGSOC	2750	NCAPH	0.000444	0.534	1.23	0.66	0.99	1
HGSOC	2751	MYH1	0.00489	-0.238	0.548	0.66	0.99	1
HGSOC	2752	MDH1B	0.00133	-0.471	1.08	0.66	0.99	1
HGSOC	2753	NAGLU	0.000444	0.533	1.23	0.66	0.99	1
HGSOC	2754	FAHD2A	0.000222	0.648	1.49	0.66	0.99	1
HGSOC	2755	C5ORF65	0.000889	-0.508	1.17	0.66	0.99	1
HGSOC	2756	PELI3	0.000222	0.695	1.61	0.67	0.99	1
HGSOC	2757	MYPN	0.00111	0.362	0.838	0.67	0.99	1
HGSOC	2758	CRISP3	0.000444	-0.568	1.32	0.67	0.99	1
HGSOC	2759	PI4KA	0.000889	-0.513	1.19	0.67	0.99	1
HGSOC	2760	SLCO1A2	0.00133	0.353	0.819	0.67	0.99	1
HGSOC	2761	AIMP1	0.000444	0.527	1.23	0.67	0.99	1
HGSOC	2762	MUCL1	0.00178	0.303	0.705	0.67	0.99	1
HGSOC	2763	C10ORF53	0.00111	0.36	0.839	0.67	0.99	1
HGSOC	2764	OR5H2	0.000444	0.53	1.24	0.67	0.99	1
HGSOC	2765	HYLS1	0.00133	-0.464	1.08	0.67	0.99	1
HGSOC	2766	C2CD2L	0.000444	0.525	1.23	0.67	0.99	1
HGSOC	2767	ZNF552	0.000889	0.391	0.913	0.67	0.99	1
HGSOC	2768	EXD1	0.00156	-0.459	1.07	0.67	0.99	1
HGSOC	2769	FAT2	0.00133	-0.463	1.08	0.67	0.99	1
HGSOC	2770	RAB11FIP2	0.000743	0.457	1.07	0.67	0.99	1
HGSOC	2771	KIAA1257	0.000743	0.457	1.07	0.67	0.99	1
HGSOC	2772	LYPD5	0.000444	0.526	1.23	0.67	0.99	1
HGSOC	2773	CEP290	0.00573	-0.222	0.52	0.67	0.99	1
HGSOC	2774	SLFN13	0.00133	-0.462	1.09	0.67	0.99	1
HGSOC	2775	C17ORF82	0.000444	0.524	1.23	0.67	0.99	1
HGSOC	2776	FBXL13	0.000667	-0.516	1.21	0.67	0.99	1
HGSOC	2777	KRT20	0.000222	0.642	1.51	0.67	0.99	1
HGSOC	2778	FXYD4	0.000222	0.64	1.51	0.67	0.99	1
HGSOC	2779	CETP	0.00156	-0.454	1.07	0.67	0.99	1
HGSOC	2780	SLC17A4	0.00178	0.277	0.652	0.67	0.99	1
HGSOC	2781	DCAF13	0.000934	-0.441	1.04	0.67	0.99	1
HGSOC	2782	COL8A1	0.000222	0.651	1.54	0.67	0.99	1
HGSOC	2783	PUS7L	0.00156	-0.454	1.07	0.67	0.99	1
HGSOC	2784	C10ORF120	0.000889	-0.487	1.15	0.67	0.99	1
HGSOC	2785	AMPD1	0.002	0.283	0.67	0.67	0.99	1
HGSOC	2786	ALDH18A1	0.000444	0.519	1.23	0.67	0.99	1
HGSOC	2787	LLGL2	0.0017	0.317	0.751	0.67	0.99	1
HGSOC	2788	CDCA3	0.000222	0.605	1.44	0.67	0.99	1
HGSOC	2789	TEKT3	0.000889	-0.495	1.18	0.67	0.99	1
HGSOC	2790	TULP3	0.00133	-0.455	1.08	0.67	0.99	1
HGSOC	2791	CYP2C19	0.002	-0.282	0.673	0.67	0.99	1
HGSOC	2792	GBP7	0.00289	0.227	0.54	0.67	0.99	1
HGSOC	2793	BTN2A2	0.00133	-0.452	1.08	0.68	0.99	1
HGSOC	2794	NIN	0.00133	-0.451	1.08	0.68	0.99	1
HGSOC	2795	LGALS13	0.000667	0.492	1.18	0.68	0.99	1
HGSOC	2796	DST	0.00244	-0.324	0.779	0.68	0.99	1
HGSOC	2797	GCNT2	0.000667	-0.501	1.2	0.68	0.99	1
HGSOC	2798	DYX1C1	0.000667	0.481	1.16	0.68	0.99	1
HGSOC	2799	USHBP1	0.00111	0.349	0.84	0.68	0.99	1
HGSOC	2800	PSMC5	0.000222	0.656	1.58	0.68	0.99	1
HGSOC	2801	GPATCH4	0.000222	0.626	1.51	0.68	0.99	1
HGSOC	2802	FKBP14	0.00133	-0.449	1.08	0.68	0.99	1
HGSOC	2803	HESX1	0.000444	-0.538	1.3	0.68	0.99	1
HGSOC	2804	RP1	0.000889	-0.489	1.18	0.68	0.99	1
HGSOC	2805	BCL2L12	0.000743	0.443	1.07	0.68	0.99	1
HGSOC	2806	ATP1A4	0.00178	0.284	0.685	0.68	0.99	1
HGSOC	2807	ALPL	0.002	-0.337	0.814	0.68	0.99	1
HGSOC	2808	BCS1L	0.00133	0.339	0.82	0.68	0.99	1
HGSOC	2809	CYP7A1	0.000889	-0.506	1.22	0.68	0.99	1
HGSOC	2810	TDRD6	0.000889	-0.488	1.18	0.68	0.99	1
HGSOC	2811	WDR83	0.000889	-0.472	1.14	0.68	0.99	1
HGSOC	2812	C10ORF137	0.000444	0.516	1.25	0.68	0.99	1
HGSOC	2813	PKDREJ	0.002	0.276	0.669	0.68	0.99	1
HGSOC	2814	FAM129A	0.00289	0.237	0.575	0.68	0.99	1
HGSOC	2815	EPX	0.00378	-0.236	0.574	0.68	0.99	1
HGSOC	2816	LRRC37B	0.00371	0.217	0.529	0.68	0.99	1
HGSOC	2817	OR4C16	0.00156	-0.445	1.08	0.68	0.99	1
HGSOC	2818	EIF3A	0.000222	0.621	1.51	0.68	0.99	1
HGSOC	2819	PRSS1	0.000444	0.506	1.23	0.68	0.99	1
HGSOC	2820	OR1N2	0.00111	-0.369	0.9	0.68	0.99	1
HGSOC	2821	ZAN	0.00584	-0.213	0.519	0.68	0.99	1
HGSOC	2822	PLOD2	0.000667	0.476	1.16	0.68	0.99	1
HGSOC	2823	PLA2R1	0.00467	-0.226	0.552	0.68	0.99	1
HGSOC	2824	IFI44L	0.000222	0.628	1.54	0.68	0.99	1
HGSOC	2825	DCTN6	0.00111	0.347	0.85	0.68	0.99	1
HGSOC	2826	FAM178A	0.000431	0.446	1.09	0.68	0.99	1
HGSOC	2827	LXN	0.00122	0.261	0.64	0.68	0.99	1
HGSOC	2828	KLF17	0.00133	-0.441	1.08	0.68	0.99	1
HGSOC	2829	TMPRSS6	0.000862	-0.426	1.05	0.68	0.99	1
HGSOC	2830	RRP12	0.00111	-0.482	1.19	0.68	0.99	1
HGSOC	2831	ACTR5	0.000444	0.501	1.23	0.68	0.99	1
HGSOC	2832	FAM82A1	0.00244	0.248	0.611	0.68	0.99	1
HGSOC	2833	ZNF587	0.00222	-0.32	0.788	0.68	0.99	1
HGSOC	2834	RNASE3	0.000667	0.469	1.16	0.68	0.99	1
HGSOC	2835	PPP1R32	0.00156	-0.436	1.07	0.68	0.99	1
HGSOC	2836	ZNF624	0.000889	-0.377	0.93	0.69	0.99	1
HGSOC	2837	ADAM20	0.000444	0.534	1.32	0.69	0.99	1
HGSOC	2838	OR10A3	0.000889	0.364	0.9	0.69	0.99	1
HGSOC	2839	MMP10	0.00356	-0.256	0.633	0.69	0.99	1
HGSOC	2840	C2ORF65	0.000444	0.5	1.24	0.69	0.99	1
HGSOC	2841	AOAH	0.00133	-0.346	0.858	0.69	0.99	1
HGSOC	2842	DDX31	0.00133	0.33	0.818	0.69	0.99	1
HGSOC	2843	IFNK	0.00244	-0.311	0.771	0.69	0.99	1
HGSOC	2844	APPBP2	0.000222	0.638	1.58	0.69	0.99	1
HGSOC	2845	C14ORF105	0.00244	-0.254	0.63	0.69	0.99	1
HGSOC	2846	WDR11	0.00111	-0.445	1.11	0.69	0.99	1
HGSOC	2847	ACOX3	0.00178	0.287	0.714	0.69	0.99	1
HGSOC	2848	CHRNA3	0.00133	-0.436	1.08	0.69	0.99	1
HGSOC	2849	PAPL	0.00133	-0.434	1.08	0.69	0.99	1
HGSOC	2850	NUP153	0.000444	0.494	1.23	0.69	0.99	1
HGSOC	2851	C12ORF48	0.000667	0.398	0.994	0.69	0.99	1
HGSOC	2852	ZNF175	0.00222	0.251	0.627	0.69	0.99	1
HGSOC	2853	XYLB	0.00133	-0.434	1.08	0.69	0.99	1
HGSOC	2854	ARID4A	0.000444	0.495	1.24	0.69	0.99	1
HGSOC	2855	OR1E2	0.00178	0.357	0.894	0.69	0.99	1
HGSOC	2856	ZNF212	0.00178	0.276	0.692	0.69	0.99	1
HGSOC	2857	NSMAF	0.00133	-0.431	1.08	0.69	0.99	1
HGSOC	2858	ZNF443	0.00133	-0.434	1.09	0.69	0.99	1
HGSOC	2859	UNC5D	0.000667	0.46	1.16	0.69	0.99	1
HGSOC	2860	FBXO18	0.000444	0.493	1.24	0.69	0.99	1
HGSOC	2861	SUN5	0.000444	0.498	1.25	0.69	0.99	1
HGSOC	2862	COG3	0.000222	0.615	1.55	0.69	0.99	1
HGSOC	2863	SPATA18	0.000889	-0.47	1.18	0.69	0.99	1
HGSOC	2864	WFDC8	0.00178	0.271	0.684	0.69	0.99	1
HGSOC	2865	GSTM2	0.000667	0.462	1.16	0.69	0.99	1
HGSOC	2866	PDZD2	0.000667	0.459	1.16	0.69	0.99	1
HGSOC	2867	TG	0.00378	0.203	0.512	0.69	0.99	1
HGSOC	2868	GTPBP10	0.000222	0.618	1.56	0.69	0.99	1
HGSOC	2869	SULT6B1	0.000222	0.619	1.57	0.69	0.99	1
HGSOC	2870	TTC12	0.000889	-0.462	1.17	0.69	0.99	1
HGSOC	2871	DLGAP5	0.000287	-0.488	1.24	0.69	0.99	1
HGSOC	2872	PHTF1	0.00311	-0.258	0.655	0.69	0.99	1
HGSOC	2873	HPS6	0.000444	0.494	1.25	0.69	0.99	1
HGSOC	2874	SNRNP35	0.000444	0.487	1.24	0.69	0.99	1
HGSOC	2875	PPIP5K2	0.00133	0.322	0.82	0.69	0.99	1
HGSOC	2876	CEP70	0.00111	0.336	0.855	0.69	0.99	1
HGSOC	2877	MMP13	0.000444	0.496	1.26	0.69	0.99	1
HGSOC	2878	FAM82A2	0.000889	0.36	0.916	0.69	0.99	1
HGSOC	2879	ATP13A5	0.00444	-0.216	0.55	0.69	0.99	1
HGSOC	2880	ABCC10	0.00133	-0.426	1.08	0.69	0.99	1
HGSOC	2881	MIB1	0.00267	0.229	0.583	0.7	0.99	1
HGSOC	2882	PAMR1	0.00133	-0.425	1.08	0.7	0.99	1
HGSOC	2883	OR6A2	0.00178	-0.425	1.08	0.7	0.99	1
HGSOC	2884	C12ORF26	0.000222	0.617	1.58	0.7	0.99	1
HGSOC	2885	ME2	0.00133	0.32	0.818	0.7	0.99	1
HGSOC	2886	NT5DC3	0.000889	-0.458	1.17	0.7	0.99	1
HGSOC	2887	GCDH	0.002	0.244	0.627	0.7	0.99	1
HGSOC	2888	ITGA2	0.00133	-0.424	1.09	0.7	0.99	1
HGSOC	2889	ABCC3	0.00422	-0.216	0.555	0.7	0.99	1
HGSOC	2890	TIMELESS	0.000667	0.45	1.16	0.7	0.99	1
HGSOC	2891	SLC4A7	0.000444	0.483	1.24	0.7	0.99	1
HGSOC	2892	DPPA2	0.000444	0.489	1.26	0.7	0.99	1
HGSOC	2893	SH3PXD2B	0.000444	-0.51	1.32	0.7	0.99	1
HGSOC	2894	SHMT1	0.00133	0.317	0.818	0.7	0.99	1
HGSOC	2895	OR2T2	0.00115	0.228	0.59	0.7	0.99	1
HGSOC	2896	CYP4F3	0.000889	-0.443	1.14	0.7	0.99	1
HGSOC	2897	RECQL	0.00381	0.15	0.389	0.7	0.99	1
HGSOC	2898	DHX38	0.00133	-0.417	1.08	0.7	0.99	1
HGSOC	2899	FBXO10	0.000743	0.412	1.07	0.7	0.99	1
HGSOC	2900	TCN1	0.00151	0.22	0.573	0.7	0.99	1
HGSOC	2901	BRDT	0.00133	0.315	0.821	0.7	0.99	1
HGSOC	2902	SLC12A1	0.000889	-0.446	1.16	0.7	0.99	1
HGSOC	2903	OR5AK2	0.000222	0.604	1.58	0.7	0.99	1
HGSOC	2904	AGK	0.00133	-0.414	1.08	0.7	0.99	1
HGSOC	2905	KIF17	0.000889	-0.446	1.17	0.7	0.99	1
HGSOC	2906	ODAM	0.000743	0.409	1.07	0.7	0.99	1
HGSOC	2907	SIGLEC5	0.00356	0.198	0.517	0.7	0.99	1
HGSOC	2908	HEATR5B	0.00133	-0.414	1.08	0.7	0.99	1
HGSOC	2909	CEP350	0.00111	0.329	0.863	0.7	0.99	1
HGSOC	2910	HIST1H3A	0.000889	-0.455	1.2	0.7	0.99	1
HGSOC	2911	SLC25A24	0.00133	-0.411	1.08	0.7	0.99	1
HGSOC	2912	OR13C8	0.00178	-0.258	0.68	0.7	0.99	1
HGSOC	2913	NDUFB3	0.000222	0.56	1.47	0.7	0.99	1
HGSOC	2914	HINT3	0.000889	-0.442	1.17	0.7	0.99	1
HGSOC	2915	GLT8D1	0.00133	0.312	0.821	0.7	0.99	1
HGSOC	2916	C3ORF32	0.000667	0.449	1.18	0.7	0.99	1
HGSOC	2917	USP33	0.000444	0.465	1.23	0.7	0.99	1
HGSOC	2918	PRPF40B	0.000444	0.481	1.27	0.7	0.99	1
HGSOC	2919	FNDC3B	0.000222	0.479	1.26	0.7	0.99	1
HGSOC	2920	RBKS	0.000222	0.58	1.53	0.71	0.99	1
HGSOC	2921	HNRNPU	0.00111	-0.427	1.13	0.71	0.99	1
HGSOC	2922	NEK4	0.002	-0.3	0.796	0.71	0.99	1
HGSOC	2923	PCDHGA5	0.00108	-0.392	1.04	0.71	0.99	1
HGSOC	2924	POLR3C	0.00156	0.271	0.72	0.71	0.99	1
HGSOC	2925	TNFAIP8L3	0.000667	0.436	1.16	0.71	0.99	1
HGSOC	2926	ACSM4	0.00435	-0.225	0.599	0.71	0.99	1
HGSOC	2927	OR2W5	0.002	-0.405	1.08	0.71	0.99	1
HGSOC	2928	E2F8	0.000444	0.46	1.23	0.71	0.99	1
HGSOC	2929	NOL7	0.00133	-0.442	1.18	0.71	0.99	1
HGSOC	2930	POLR3A	0.00133	0.308	0.822	0.71	0.99	1
HGSOC	2931	RAD54B	0.000667	0.434	1.16	0.71	0.99	1
HGSOC	2932	FGA	0.00133	0.307	0.82	0.71	0.99	1
HGSOC	2933	ADAMTS18	0.00178	-0.312	0.835	0.71	0.99	1
HGSOC	2934	ZNF554	0.0017	-0.385	1.03	0.71	0.99	1
HGSOC	2935	LRRC36	0.00133	-0.404	1.08	0.71	0.99	1
HGSOC	2936	TAS2R50	0.00133	0.278	0.746	0.71	0.99	1
HGSOC	2937	COL14A1	0.00111	0.317	0.849	0.71	0.99	1
HGSOC	2938	MLF1	0.00133	-0.403	1.08	0.71	0.99	1
HGSOC	2939	RTEL1	0.00133	-0.403	1.08	0.71	0.99	1
HGSOC	2940	ZNF648	0.000444	0.466	1.25	0.71	0.99	1
HGSOC	2941	ZNF614	0.000667	0.432	1.16	0.71	0.99	1
HGSOC	2942	OSBPL1A	0.000889	0.344	0.923	0.71	0.99	1
HGSOC	2943	TIE1	0.000889	0.309	0.829	0.71	0.99	1
HGSOC	2944	MS4A12	0.00156	0.307	0.825	0.71	0.99	1
HGSOC	2945	FBXW8	0.000222	0.568	1.53	0.71	0.99	1
HGSOC	2946	C16ORF93	0.00111	0.32	0.861	0.71	0.99	1
HGSOC	2947	AVEN	0.000444	0.456	1.23	0.71	0.99	1
HGSOC	2948	MAB21L3	0.000889	0.345	0.927	0.71	0.99	1
HGSOC	2949	PLEKHA1	0.000444	0.46	1.24	0.71	0.99	1
HGSOC	2950	WDR46	0.000667	0.43	1.16	0.71	0.99	1
HGSOC	2951	AACS	0.00156	-0.399	1.07	0.71	0.99	1
HGSOC	2952	PFKM	0.000889	-0.448	1.21	0.71	0.99	1
HGSOC	2953	C14ORF39	0.000889	-0.444	1.2	0.71	0.99	1
HGSOC	2954	C15ORF2	0.00244	-0.286	0.771	0.71	0.99	1
HGSOC	2955	ADAMTS14	0.000667	0.429	1.16	0.71	0.99	1
HGSOC	2956	C6ORF165	0.00356	0.184	0.496	0.71	0.99	1
HGSOC	2957	SACS	0.00133	0.304	0.82	0.71	0.99	1
HGSOC	2958	PPID	0.00244	-0.256	0.693	0.71	0.99	1
HGSOC	2959	JAK3	0.000444	0.46	1.24	0.71	0.99	1
HGSOC	2960	OR11G2	0.00133	-0.434	1.17	0.71	0.99	1
HGSOC	2961	TMEM59	0.00111	-0.333	0.901	0.71	0.99	1
HGSOC	2962	TTC27	0.00156	-0.397	1.08	0.71	0.99	1
HGSOC	2963	MBTPS1	0.00133	-0.399	1.08	0.71	0.99	1
HGSOC	2964	H6PD	0.000444	0.456	1.24	0.71	0.99	1
HGSOC	2965	FGFBP1	0.00156	-0.315	0.856	0.71	0.99	1
HGSOC	2966	FAM187B	0.00222	-0.298	0.808	0.71	0.99	1
HGSOC	2967	CD180	0.00222	0.229	0.621	0.71	0.99	1
HGSOC	2968	C8ORF59	0.000743	0.394	1.07	0.71	0.99	1
HGSOC	2969	SEC14L3	0.00222	-0.288	0.783	0.71	0.99	1
HGSOC	2970	NPL	0.00378	-0.211	0.575	0.71	0.99	1
HGSOC	2971	C22ORF15	0.00159	-0.384	1.05	0.71	0.99	1
HGSOC	2972	NPHS1	0.00311	0.209	0.569	0.71	0.99	1
HGSOC	2973	CPT1A	0.000444	0.449	1.23	0.71	0.99	1
HGSOC	2974	DHDDS	0.000222	0.554	1.51	0.71	0.99	1
HGSOC	2975	PAFAH2	0.00129	0.192	0.526	0.71	0.99	1
HGSOC	2976	GEM	0.002	0.245	0.671	0.72	0.99	1
HGSOC	2977	DCST1	0.00133	-0.395	1.08	0.72	0.99	1
HGSOC	2978	IDI2	0.000444	0.452	1.24	0.72	0.99	1
HGSOC	2979	C15ORF33	0.00578	0.15	0.411	0.72	0.99	1
HGSOC	2980	TPCN1	0.000222	0.576	1.58	0.72	0.99	1
HGSOC	2981	NUP43	0.000667	0.422	1.16	0.72	0.99	1
HGSOC	2982	TBC1D23	0.000222	0.568	1.56	0.72	0.99	1
HGSOC	2983	CCDC114	0.000667	0.42	1.16	0.72	0.99	1
HGSOC	2984	MICAL1	0.000889	-0.422	1.16	0.72	0.99	1
HGSOC	2985	NAA20	0.000889	-0.429	1.19	0.72	0.99	1
HGSOC	2986	EID2B	0.000444	0.448	1.24	0.72	0.99	1
HGSOC	2987	KRT78	0.000444	0.449	1.24	0.72	0.99	1
HGSOC	2988	OR2A12	0.000667	-0.437	1.21	0.72	0.99	1
HGSOC	2989	MARCO	0.00133	-0.393	1.09	0.72	0.99	1
HGSOC	2990	UBASH3A	0.00111	-0.41	1.13	0.72	0.99	1
HGSOC	2991	CRELD1	0.00133	0.296	0.82	0.72	0.99	1
HGSOC	2992	SLC26A11	0.00111	-0.395	1.1	0.72	0.99	1
HGSOC	2993	NPAS3	0.000667	0.418	1.16	0.72	0.99	1
HGSOC	2994	NDUFS1	0.00222	0.238	0.661	0.72	0.99	1
HGSOC	2995	GALNTL5	0.00111	-0.287	0.798	0.72	0.99	1
HGSOC	2996	ZNF607	0.00267	-0.236	0.657	0.72	0.99	1
HGSOC	2997	TMCO4	0.00133	-0.391	1.09	0.72	0.99	1
HGSOC	2998	PSG6	0.00378	0.175	0.489	0.72	0.99	1
HGSOC	2999	TAS2R7	0.000862	0.239	0.668	0.72	0.99	1
HGSOC	3000	DEPTOR	0.00133	0.295	0.823	0.72	0.99	1
HGSOC	3001	NAGK	0.00133	0.293	0.821	0.72	0.99	1
HGSOC	3002	SIL1	0.000667	0.414	1.16	0.72	0.99	1
HGSOC	3003	LRP4	0.000444	0.448	1.25	0.72	0.99	1
HGSOC	3004	DNAH9	0.00422	-0.184	0.517	0.72	0.99	1
HGSOC	3005	METTL21A	0.00267	0.208	0.583	0.72	0.99	1
HGSOC	3006	SULT2A1	0.00111	0.305	0.856	0.72	0.99	1
HGSOC	3007	TRMT5	0.00178	0.248	0.697	0.72	0.99	1
HGSOC	3008	EMR2	0.00444	0.169	0.474	0.72	0.99	1
HGSOC	3009	ZNF227	0.002	-0.259	0.728	0.72	0.99	1
HGSOC	3010	IPPK	0.000222	0.535	1.51	0.72	0.99	1
HGSOC	3011	KBTBD13	0.000667	0.412	1.16	0.72	0.99	1
HGSOC	3012	OR12D2	0.000444	0.438	1.24	0.72	0.99	1
HGSOC	3013	SZT2	0.00156	0.285	0.805	0.72	0.99	1
HGSOC	3014	APOBEC3B	0.000444	0.497	1.4	0.72	0.99	1
HGSOC	3015	CYP8B1	0.000889	0.314	0.89	0.72	0.99	1
HGSOC	3016	TRAF3IP3	0.000222	0.549	1.55	0.72	0.99	1
HGSOC	3017	TMEM179B	0.000222	0.538	1.52	0.72	0.99	1
HGSOC	3018	KRT75	0.000444	0.447	1.27	0.72	0.99	1
HGSOC	3019	EDEM1	0.00133	0.29	0.821	0.72	0.99	1
HGSOC	3020	SPHKAP	0.000667	0.408	1.16	0.72	0.99	1
HGSOC	3021	OBSCN	0.0114	0.112	0.319	0.72	0.99	1
HGSOC	3022	FAM63A	0.00222	-0.273	0.776	0.72	0.99	1
HGSOC	3023	HINT1	0.000444	0.451	1.28	0.73	0.99	1
HGSOC	3024	OR9K2	0.000667	0.406	1.16	0.73	0.99	1
HGSOC	3025	RELN	0.00111	-0.386	1.1	0.73	0.99	1
HGSOC	3026	MEFV	0.00223	0.172	0.492	0.73	0.99	1
HGSOC	3027	NPC1	0.00244	-0.27	0.771	0.73	0.99	1
HGSOC	3028	BHMT2	0.00111	0.305	0.873	0.73	0.99	1
HGSOC	3029	UGT2A1	0.00111	-0.383	1.1	0.73	0.99	1
HGSOC	3030	HOGA1	0.000575	0.246	0.709	0.73	0.99	1
HGSOC	3031	MAN2B1	0.00133	0.284	0.819	0.73	0.99	1
HGSOC	3032	FPGT	0.002	-0.273	0.785	0.73	0.99	1
HGSOC	3033	SLC5A8	0.000667	0.401	1.16	0.73	0.99	1
HGSOC	3034	MTRF1L	0.000222	0.522	1.51	0.73	0.99	1
HGSOC	3035	DBF4B	0.000667	0.401	1.16	0.73	0.99	1
HGSOC	3036	SLC5A4	0.00133	0.284	0.82	0.73	0.99	1
HGSOC	3037	KRT24	0.00222	-0.269	0.777	0.73	0.99	1
HGSOC	3038	CDKAL1	0.000359	0.391	1.13	0.73	0.99	1
HGSOC	3039	SCN11A	0.00133	0.256	0.739	0.73	0.99	1
HGSOC	3040	MRI1	0.000934	-0.362	1.05	0.73	0.99	1
HGSOC	3041	SLC39A5	0.00133	-0.375	1.08	0.73	0.99	1
HGSOC	3042	RNASEL	0.000667	-0.331	0.959	0.73	0.99	1
HGSOC	3043	INADL	0.00222	-0.24	0.695	0.73	0.99	1
HGSOC	3044	CDK18	0.00222	-0.268	0.777	0.73	0.99	1
HGSOC	3045	ERN2	0.00111	0.295	0.857	0.73	0.99	1
HGSOC	3046	ALDH9A1	0.000444	0.432	1.26	0.73	0.99	1
HGSOC	3047	KIAA1524	0.00133	-0.372	1.08	0.73	0.99	1
HGSOC	3048	FANCG	0.000889	-0.401	1.17	0.73	0.99	1
HGSOC	3049	FAS	0.000222	0.502	1.46	0.73	0.99	1
HGSOC	3050	AK8	0.00133	-0.371	1.08	0.73	0.99	1
HGSOC	3051	FLG2	0.00311	-0.22	0.642	0.73	0.99	1
HGSOC	3052	BLOC1S2	0.000646	-0.399	1.16	0.73	0.99	1
HGSOC	3053	RHOF	0.000667	0.336	0.984	0.73	0.99	1
HGSOC	3054	LIFR	0.00111	-0.308	0.902	0.73	0.99	1
HGSOC	3055	ZNF530	0.00444	-0.174	0.51	0.73	0.99	1
HGSOC	3056	WDR69	0.000667	0.394	1.16	0.73	0.99	1
HGSOC	3057	ZSCAN12	0.000222	0.518	1.52	0.73	0.99	1
HGSOC	3058	FFAR1	0.000667	0.394	1.16	0.73	0.99	1
HGSOC	3059	PBX4	0.000575	0.293	0.862	0.73	0.99	1
HGSOC	3060	HSD17B11	0.000444	0.428	1.26	0.73	0.99	1
HGSOC	3061	PSTPIP2	0.00111	-0.376	1.1	0.73	0.99	1
HGSOC	3062	DLD	0.000222	0.543	1.6	0.73	0.99	1
HGSOC	3063	TRIP4	0.00111	0.264	0.778	0.73	0.99	1
HGSOC	3064	SERHL2	0.00244	0.295	0.869	0.73	0.99	1
HGSOC	3065	FAM160A1	0.0018	0.254	0.749	0.73	0.99	1
HGSOC	3066	SCAND3	0.000889	-0.404	1.19	0.73	0.99	1
HGSOC	3067	SPAG1	0.000667	0.394	1.16	0.73	0.99	1
HGSOC	3068	LAMA1	0.00244	0.205	0.607	0.74	0.99	1
HGSOC	3069	TNNI3K	0.00578	-0.166	0.491	0.74	0.99	1
HGSOC	3070	SLFN11	0.00129	0.216	0.641	0.74	0.99	1
HGSOC	3071	POLD3	0.000444	0.419	1.24	0.74	0.99	1
HGSOC	3072	ZNF584	0.00244	-0.26	0.771	0.74	0.99	1
HGSOC	3073	ZNF470	0.00111	-0.371	1.1	0.74	0.99	1
HGSOC	3074	FIGNL1	0.00133	-0.364	1.08	0.74	0.99	1
HGSOC	3075	RWDD2B	0.00133	0.275	0.819	0.74	0.99	1
HGSOC	3076	SERPINB10	0.000667	0.389	1.16	0.74	0.99	1
HGSOC	3077	CAD	0.000889	-0.392	1.17	0.74	0.99	1
HGSOC	3078	GEMIN5	0.00133	-0.366	1.09	0.74	0.99	1
HGSOC	3079	BCKDHB	0.000889	-0.398	1.19	0.74	0.99	1
HGSOC	3080	CHI3L1	0.002	0.226	0.675	0.74	0.99	1
HGSOC	3081	POLG	0.00133	-0.363	1.08	0.74	0.99	1
HGSOC	3082	SH3BP4	0.000222	0.511	1.53	0.74	0.99	1
HGSOC	3083	NCAPD3	0.00133	-0.362	1.08	0.74	0.99	1
HGSOC	3084	BAG5	0.000667	0.386	1.16	0.74	0.99	1
HGSOC	3085	TPO	0.00133	0.274	0.819	0.74	0.99	1
HGSOC	3086	TSSK4	0.000889	-0.388	1.17	0.74	0.99	1
HGSOC	3087	AP3M2	0.000444	-0.435	1.3	0.74	0.99	1
HGSOC	3088	NLRX1	0.00133	0.275	0.826	0.74	0.99	1
HGSOC	3089	SSTR4	0.000222	0.497	1.5	0.74	0.99	1
HGSOC	3090	DPY19L4	0.00267	0.185	0.557	0.74	0.99	1
HGSOC	3091	GABPB2	0.000222	0.513	1.55	0.74	0.99	1
HGSOC	3092	ASB14	0.000444	0.415	1.26	0.74	0.99	1
HGSOC	3093	EPOR	0.000667	0.383	1.16	0.74	0.99	1
HGSOC	3094	CDC42BPG	0.000444	0.409	1.24	0.74	0.99	1
HGSOC	3095	TIGD6	0.000444	0.414	1.25	0.74	0.99	1
HGSOC	3096	MTBP	0.00111	-0.367	1.11	0.74	0.99	1
HGSOC	3097	CCDC153	0.000889	-0.384	1.17	0.74	0.99	1
HGSOC	3098	GALNT14	0.00133	0.27	0.82	0.74	0.99	1
HGSOC	3099	CDADC1	0.00133	-0.356	1.08	0.74	0.99	1
HGSOC	3100	STARD4	0.000667	0.381	1.16	0.74	0.99	1
HGSOC	3101	KLHDC7B	0.00222	-0.255	0.777	0.74	0.99	1
HGSOC	3102	ACAD8	0.000667	0.38	1.16	0.74	0.99	1
HGSOC	3103	PCDHAC1	0.00244	0.198	0.605	0.74	0.99	1
HGSOC	3104	BBOX1	0.00111	0.281	0.863	0.74	0.99	1
HGSOC	3105	RAB3GAP2	0.000444	0.406	1.24	0.74	0.99	1
HGSOC	3106	UBE3B	0.00111	-0.358	1.1	0.74	0.99	1
HGSOC	3107	OSBPL7	0.000222	0.493	1.52	0.74	0.99	1
HGSOC	3108	DNAI2	0.000444	-0.426	1.31	0.74	0.99	1
HGSOC	3109	EMCN	0.000889	-0.385	1.18	0.75	0.99	1
HGSOC	3110	OR2H1	0.000444	0.406	1.25	0.75	0.99	1
HGSOC	3111	CCDC62	0.00133	0.267	0.822	0.75	0.99	1
HGSOC	3112	HORMAD1	0.000222	0.504	1.55	0.75	0.99	1
HGSOC	3113	LPIN3	0.002	-0.256	0.79	0.75	0.99	1
HGSOC	3114	LOXL3	0.000667	0.375	1.16	0.75	0.99	1
HGSOC	3115	PTPRG	0.000667	0.375	1.16	0.75	0.99	1
HGSOC	3116	PON2	0.000667	0.374	1.16	0.75	0.99	1
HGSOC	3117	CCDC8	0.00111	-0.361	1.11	0.75	0.99	1
HGSOC	3118	HIST1H2BE	0.000667	-0.412	1.27	0.75	0.99	1
HGSOC	3119	FSTL4	0.000667	0.374	1.16	0.75	0.99	1
HGSOC	3120	C2ORF42	0.000222	0.479	1.48	0.75	0.99	1
HGSOC	3121	KLHL30	0.00159	-0.334	1.03	0.75	0.99	1
HGSOC	3122	RFC3	0.00133	-0.35	1.08	0.75	0.99	1
HGSOC	3123	PRMT7	0.000444	0.4	1.24	0.75	0.99	1
HGSOC	3124	VWF	0.00378	-0.182	0.565	0.75	0.99	1
HGSOC	3125	ITGAE	0.00222	0.197	0.609	0.75	0.99	1
HGSOC	3126	GPR97	0.00133	0.264	0.818	0.75	0.99	1
HGSOC	3127	SEC23IP	0.00111	0.278	0.861	0.75	0.99	1
HGSOC	3128	C5ORF51	0.000222	-0.457	1.42	0.75	0.99	1
HGSOC	3129	DCBLD1	0.000667	0.372	1.16	0.75	0.99	1
HGSOC	3130	ALS2CR11	0.00111	0.272	0.848	0.75	0.99	1
HGSOC	3131	PLCZ1	0.000667	0.373	1.16	0.75	0.99	1
HGSOC	3132	NEIL3	0.000444	0.4	1.25	0.75	0.99	1
HGSOC	3133	PPP2R1B	0.00289	-0.212	0.663	0.75	0.99	1
HGSOC	3134	CARD17	0.00156	0.371	1.16	0.75	0.99	1
HGSOC	3135	2024-03-10	0.002	-0.227	0.71	0.75	0.99	1
HGSOC	3136	CLMP	0.00111	-0.351	1.1	0.75	0.99	1
HGSOC	3137	KLHDC1	0.00133	-0.346	1.08	0.75	0.99	1
HGSOC	3138	SNAPIN	0.000222	0.501	1.57	0.75	0.99	1
HGSOC	3139	MBOAT2	0.000444	0.399	1.25	0.75	0.99	1
HGSOC	3140	UGT1A10	0.00108	0.183	0.574	0.75	0.99	1
HGSOC	3141	MARVELD2	0.000667	0.369	1.16	0.75	0.99	1
HGSOC	3142	CLIP4	0.000667	0.368	1.16	0.75	0.99	1
HGSOC	3143	PIPOX	0.000667	0.367	1.16	0.75	0.99	1
HGSOC	3144	PLCL1	0.000222	0.502	1.58	0.75	0.99	1
HGSOC	3145	PPFIBP1	0.00133	-0.343	1.08	0.75	0.99	1
HGSOC	3146	RFC2	0.000667	0.367	1.16	0.75	0.99	1
HGSOC	3147	KIF20A	0.00111	0.27	0.852	0.75	0.99	1
HGSOC	3148	PLCB3	0.000849	0.336	1.06	0.75	0.99	1
HGSOC	3149	TRAT1	0.000667	0.366	1.16	0.75	0.99	1
HGSOC	3150	PSD4	0.000222	0.483	1.53	0.75	0.99	1
HGSOC	3151	BTN2A1	0.00222	-0.247	0.782	0.75	0.99	1
HGSOC	3152	KRT8	0.000667	0.366	1.16	0.75	0.99	1
HGSOC	3153	KIAA1432	0.000889	-0.364	1.15	0.75	0.99	1
HGSOC	3154	RAD18	0.000889	-0.364	1.15	0.75	0.99	1
HGSOC	3155	NFXL1	0.00111	0.283	0.898	0.75	0.99	1
HGSOC	3156	C1ORF227	0.000503	0.338	1.08	0.75	0.99	1
HGSOC	3157	C7ORF31	0.00133	-0.34	1.08	0.75	0.99	1
HGSOC	3158	OSTBETA	0.000222	0.516	1.64	0.75	0.99	1
HGSOC	3159	DZIP1L	0.000444	0.385	1.23	0.75	0.99	1
HGSOC	3160	CYP3A4	0.00222	0.207	0.661	0.75	0.99	1
HGSOC	3161	SMC6	0.000444	0.389	1.25	0.75	0.99	1
HGSOC	3162	GPRC6A	0.000503	-0.349	1.12	0.76	0.99	1
HGSOC	3163	NDUFAF3	0.000667	0.361	1.16	0.76	0.99	1
HGSOC	3164	SRP19	0.000222	0.486	1.56	0.76	0.99	1
HGSOC	3165	PNP	0.00111	-0.342	1.1	0.76	0.99	1
HGSOC	3166	PRDM10	0.000444	0.386	1.24	0.76	0.99	1
HGSOC	3167	KIAA1804	0.000889	-0.351	1.13	0.76	0.99	1
HGSOC	3168	SEC23B	0.00289	-0.202	0.65	0.76	0.99	1
HGSOC	3169	C1ORF135	0.00289	-0.207	0.667	0.76	0.99	1
HGSOC	3170	GON4L	0.000667	-0.379	1.22	0.76	0.99	1
HGSOC	3171	PGCP	0.000667	0.359	1.16	0.76	0.99	1
HGSOC	3172	RGS9BP	0.00156	0.249	0.805	0.76	0.99	1
HGSOC	3173	CIB3	0.000667	-0.368	1.19	0.76	0.99	1
HGSOC	3174	FLG	0.0124	-0.0913	0.297	0.76	0.99	1
HGSOC	3175	ASS1	0.002	0.206	0.671	0.76	0.99	1
HGSOC	3176	FMO2	0.00222	0.189	0.616	0.76	0.99	1
HGSOC	3177	ELAC2	0.00111	-0.338	1.1	0.76	0.99	1
HGSOC	3178	AASDHPPT	0.000667	0.355	1.16	0.76	0.99	1
HGSOC	3179	MNDA	0.000667	0.359	1.17	0.76	0.99	1
HGSOC	3180	AGAP2	0.000667	0.355	1.16	0.76	0.99	1
HGSOC	3181	KIAA0226L	0.000444	-0.407	1.33	0.76	0.99	1
HGSOC	3182	ZNF514	0.000667	-0.298	0.975	0.76	0.99	1
HGSOC	3183	THBS4	0.000889	0.282	0.923	0.76	0.99	1
HGSOC	3184	MYL7	0.00079	0.242	0.792	0.76	0.99	1
HGSOC	3185	C2ORF62	0.000667	0.353	1.16	0.76	0.99	1
HGSOC	3186	MRPS15	0.00222	-0.237	0.776	0.76	0.99	1
HGSOC	3187	H1FNT	0.000889	-0.348	1.14	0.76	0.99	1
HGSOC	3188	KLHDC8A	0.000889	-0.347	1.14	0.76	0.99	1
HGSOC	3189	UQCRC1	0.000667	0.352	1.16	0.76	0.99	1
HGSOC	3190	PCDH15	0.002	-0.197	0.647	0.76	0.99	1
HGSOC	3191	ABCA9	0.00556	0.115	0.377	0.76	0.99	1
HGSOC	3192	LAMA2	0.00622	0.123	0.405	0.76	0.99	1
HGSOC	3193	GSTA3	0.000222	0.472	1.55	0.76	0.99	1
HGSOC	3194	NUDT17	0.000444	0.323	1.06	0.76	0.99	1
HGSOC	3195	FHDC1	0.000667	0.35	1.16	0.76	0.99	1
HGSOC	3196	POSTN	0.00133	-0.327	1.08	0.76	0.99	1
HGSOC	3197	SERPINA10	0.000667	0.35	1.16	0.76	0.99	1
HGSOC	3198	OR2F2	0.000667	0.349	1.16	0.76	0.99	1
HGSOC	3199	COL22A1	0.00311	-0.176	0.584	0.76	0.99	1
HGSOC	3200	ICK	0.000667	0.349	1.16	0.76	0.99	1
HGSOC	3201	ABTB1	0.000934	-0.314	1.04	0.76	0.99	1
HGSOC	3202	SASS6	0.000667	0.349	1.16	0.76	0.99	1
HGSOC	3203	CPA4	0.00222	0.199	0.662	0.76	0.99	1
HGSOC	3204	KIAA1383	0.00158	0.171	0.57	0.76	0.99	1
HGSOC	3205	SLAMF8	0.002	-0.21	0.702	0.76	0.99	1
HGSOC	3206	C4ORF32	0.000667	0.346	1.16	0.76	0.99	1
HGSOC	3207	INSR	0.000667	0.346	1.16	0.77	0.99	1
HGSOC	3208	CMTM5	0.000444	0.371	1.24	0.77	0.99	1
HGSOC	3209	MIER2	0.000667	0.347	1.16	0.77	0.99	1
HGSOC	3210	CXCR1	0.000667	0.345	1.16	0.77	0.99	1
HGSOC	3211	C3ORF17	0.00222	-0.231	0.778	0.77	0.99	1
HGSOC	3212	KIAA1199	0.002	0.192	0.647	0.77	0.99	1
HGSOC	3213	ZNF860	0.000667	0.293	0.984	0.77	0.99	1
HGSOC	3214	KCNK18	0.00222	0.179	0.602	0.77	0.99	1
HGSOC	3215	SLC28A2	0.00289	-0.18	0.606	0.77	0.99	1
HGSOC	3216	EFCAB4B	0.00222	-0.231	0.778	0.77	0.99	1
HGSOC	3217	CCDC30	0.00156	0.212	0.714	0.77	0.99	1
HGSOC	3218	C1ORF201	0.00111	-0.328	1.11	0.77	0.99	1
HGSOC	3219	AGXT2L1	0.000667	0.343	1.16	0.77	0.99	1
HGSOC	3220	RPP21	0.000431	0.323	1.09	0.77	0.99	1
HGSOC	3221	CHRNB3	0.00111	0.251	0.849	0.77	0.99	1
HGSOC	3222	ANGEL1	0.000667	0.341	1.16	0.77	0.99	1
HGSOC	3223	MPHOSPH9	0.000667	0.342	1.16	0.77	0.99	1
HGSOC	3224	NOX5	0.000667	0.342	1.16	0.77	0.99	1
HGSOC	3225	VPS53	0.000667	0.343	1.16	0.77	0.99	1
HGSOC	3226	PCDHGA12	0.000431	0.32	1.09	0.77	0.99	1
HGSOC	3227	KRT73	0.000667	0.34	1.16	0.77	0.99	1
HGSOC	3228	LILRA5	0.00133	0.242	0.822	0.77	0.99	1
HGSOC	3229	DNAJC28	0.00222	0.194	0.661	0.77	0.99	1
HGSOC	3230	CREG2	0.000667	0.339	1.16	0.77	0.99	1
HGSOC	3231	LRPPRC	0.00133	-0.318	1.08	0.77	0.99	1
HGSOC	3232	MS4A14	0.00133	0.241	0.824	0.77	0.99	1
HGSOC	3233	FAM75C1	0.000849	0.311	1.06	0.77	0.99	1
HGSOC	3234	ZNF708	0.000667	0.339	1.16	0.77	0.99	1
HGSOC	3235	MELK	0.000667	0.288	0.988	0.77	0.99	1
HGSOC	3236	SNAPC3	0.00079	0.229	0.786	0.77	0.99	1
HGSOC	3237	TYR	0.00467	0.136	0.465	0.77	0.99	1
HGSOC	3238	LRRC40	0.000667	0.337	1.16	0.77	0.99	1
HGSOC	3239	IFLTD1	0.000667	0.337	1.16	0.77	0.99	1
HGSOC	3240	ADAM29	0.000889	-0.338	1.16	0.77	0.99	1
HGSOC	3241	GOLGA3	0.000718	-0.309	1.06	0.77	0.99	1
HGSOC	3242	ZNF662	0.00111	0.257	0.886	0.77	0.99	1
HGSOC	3243	PIWIL2	0.000667	0.336	1.16	0.77	0.99	1
HGSOC	3244	KIAA0319L	0.00133	-0.314	1.08	0.77	0.99	1
HGSOC	3245	DHRS2	0.000667	0.336	1.16	0.77	0.99	1
HGSOC	3246	COIL	0.00111	-0.318	1.1	0.77	0.99	1
HGSOC	3247	VRK1	0.000444	0.361	1.25	0.77	0.99	1
HGSOC	3248	DHRS7	0.000862	-0.305	1.05	0.77	0.99	1
HGSOC	3249	MMS22L	0.000667	0.335	1.16	0.77	0.99	1
HGSOC	3250	PPIE	0.000222	0.43	1.49	0.77	0.99	1
HGSOC	3251	ABCC12	0.00422	0.138	0.479	0.77	0.99	1
HGSOC	3252	ATP6AP1L	0.000667	0.334	1.16	0.77	0.99	1
HGSOC	3253	ZNF221	0.004	0.147	0.508	0.77	0.99	1
HGSOC	3254	OR7C2	0.000667	-0.357	1.24	0.77	0.99	1
HGSOC	3255	SLC35B4	0.000667	0.333	1.16	0.77	0.99	1
HGSOC	3256	MRPL44	0.00111	-0.316	1.1	0.77	0.99	1
HGSOC	3257	PATE1	0.000889	0.265	0.919	0.77	0.99	1
HGSOC	3258	CDK5RAP1	0.00222	0.192	0.665	0.77	0.99	1
HGSOC	3259	PEX12	0.00133	-0.313	1.09	0.77	0.99	1
HGSOC	3260	MOSC1	0.000222	0.359	1.25	0.77	0.99	1
HGSOC	3261	PM20D1	0.00178	-0.231	0.804	0.77	0.99	1
HGSOC	3262	FBXO7	0.00222	0.191	0.663	0.77	0.99	1
HGSOC	3263	TNFAIP6	0.000889	0.262	0.913	0.77	0.99	1
HGSOC	3264	AIM1	0.00333	-0.167	0.583	0.77	0.99	1
HGSOC	3265	CCDC37	0.000444	0.368	1.28	0.77	0.99	1
HGSOC	3266	RBP1	0.000444	0.357	1.24	0.77	0.99	1
HGSOC	3267	MCAM	0.000222	0.45	1.57	0.77	0.99	1
HGSOC	3268	LECT1	0.00136	0.189	0.661	0.77	0.99	1
HGSOC	3269	ACVR1	0.000889	0.255	0.892	0.77	0.99	1
HGSOC	3270	DDC	0.000444	0.356	1.25	0.77	0.99	1
HGSOC	3271	MEPE	0.00133	0.234	0.819	0.78	0.99	1
HGSOC	3272	TTC1	0.000222	0.45	1.57	0.78	0.99	1
HGSOC	3273	RABEPK	0.00111	-0.315	1.1	0.78	0.99	1
HGSOC	3274	FANCD2	0.00222	-0.221	0.778	0.78	0.99	1
HGSOC	3275	GRIN2C	0.000849	0.302	1.06	0.78	0.99	1
HGSOC	3276	PCDHB4	0.00222	-0.221	0.779	0.78	0.99	1
HGSOC	3277	ALDH3A2	0.000667	0.328	1.16	0.78	0.99	1
HGSOC	3278	CEBPZ	0.000667	0.327	1.16	0.78	0.99	1
HGSOC	3279	CPA2	0.00178	-0.232	0.823	0.78	0.99	1
HGSOC	3280	TTC30B	0.000667	0.327	1.16	0.78	0.99	1
HGSOC	3281	SLPI	0.000667	-0.352	1.25	0.78	0.99	1
HGSOC	3282	OR4M1	0.00111	-0.312	1.11	0.78	0.99	1
HGSOC	3283	SLC17A5	0.00111	-0.309	1.1	0.78	0.99	1
HGSOC	3284	STEAP2	0.00244	-0.217	0.774	0.78	0.99	1
HGSOC	3285	AFAP1L1	0.000667	0.325	1.16	0.78	0.99	1
HGSOC	3286	ANKRD55	0.000889	-0.324	1.16	0.78	0.99	1
HGSOC	3287	MMACHC	0.00414	-0.168	0.6	0.78	0.99	1
HGSOC	3288	OR4C3	0.00178	-0.23	0.824	0.78	0.99	1
HGSOC	3289	TBC1D5	0.000667	0.324	1.16	0.78	0.99	1
HGSOC	3290	ARHGAP18	0.000667	0.323	1.16	0.78	0.99	1
HGSOC	3291	CD5	0.000667	0.323	1.16	0.78	0.99	1
HGSOC	3292	ATP1A1	0.000222	0.426	1.53	0.78	0.99	1
HGSOC	3293	RBP5	0.000667	-0.334	1.2	0.78	0.99	1
HGSOC	3294	TOR1AIP1	0.00111	0.219	0.789	0.78	0.99	1
HGSOC	3295	AGAP6	0.000849	0.295	1.06	0.78	0.99	1
HGSOC	3296	STXBP3	0.00111	0.245	0.883	0.78	0.99	1
HGSOC	3297	IMPDH2	0.000667	0.321	1.16	0.78	0.99	1
HGSOC	3298	MYBPH	0.000667	0.319	1.16	0.78	0.99	1
HGSOC	3299	SULT1E1	0.000667	0.319	1.16	0.78	0.99	1
HGSOC	3300	MAMDC2	0.000667	0.319	1.16	0.78	0.99	1
HGSOC	3301	ERBB3	0.000667	0.319	1.16	0.78	0.99	1
HGSOC	3302	CDC45	0.00133	-0.298	1.08	0.78	0.99	1
HGSOC	3303	MCEE	0.000667	0.318	1.16	0.78	0.99	1
HGSOC	3304	TMEM71	0.00111	-0.302	1.1	0.78	0.99	1
HGSOC	3305	VNN1	0.000667	0.318	1.16	0.78	0.99	1
HGSOC	3306	PMP2	0.000667	-0.338	1.23	0.78	0.99	1
HGSOC	3307	CCDC93	0.000667	0.317	1.16	0.78	0.99	1
HGSOC	3308	MED23	0.00133	-0.298	1.09	0.78	0.99	1
HGSOC	3309	CCS	0.000667	0.316	1.16	0.78	0.99	1
HGSOC	3310	RANGRF	0.00149	-0.283	1.04	0.78	0.99	1
HGSOC	3311	OR6C6	0.00101	0.158	0.581	0.79	0.99	1
HGSOC	3312	ODF3L1	0.00111	0.334	1.23	0.79	0.99	1
HGSOC	3313	CNPY4	0.00178	-0.221	0.814	0.79	0.99	1
HGSOC	3314	LAMB4	0.00622	-0.112	0.413	0.79	0.99	1
HGSOC	3315	ACAD10	0.00222	-0.188	0.694	0.79	0.99	1
HGSOC	3316	MTIF2	0.000667	0.315	1.16	0.79	0.99	1
HGSOC	3317	APOB	0.00133	0.222	0.821	0.79	0.99	1
HGSOC	3318	KIAA1429	0.000667	-0.346	1.28	0.79	0.99	1
HGSOC	3319	NLRP13	0.00289	0.155	0.575	0.79	0.99	1
HGSOC	3320	PPRC1	0.000287	0.337	1.25	0.79	0.99	1
HGSOC	3321	C7ORF36	0.000444	0.335	1.24	0.79	0.99	1
HGSOC	3322	CRYGA	0.000889	-0.305	1.13	0.79	0.99	1
HGSOC	3323	NRG4	0.000667	0.313	1.16	0.79	0.99	1
HGSOC	3324	SLC35G1	0.000222	0.418	1.55	0.79	0.99	1
HGSOC	3325	GALNT13	0.000667	0.312	1.16	0.79	0.99	1
HGSOC	3326	ADD3	0.000667	0.311	1.16	0.79	0.99	1
HGSOC	3327	ATXN2	0.000222	0.425	1.58	0.79	0.99	1
HGSOC	3328	SLC17A2	0.000667	0.311	1.16	0.79	0.99	1
HGSOC	3329	PTGS1	0.000222	0.409	1.52	0.79	0.99	1
HGSOC	3330	TRIM60	0.000667	0.31	1.16	0.79	0.99	1
HGSOC	3331	C3ORF23	0.000667	0.31	1.16	0.79	0.99	1
HGSOC	3332	ABCD3	0.000222	0.42	1.57	0.79	0.99	1
HGSOC	3333	FAM111A	0.000667	0.259	0.965	0.79	0.99	1
HGSOC	3334	ROPN1B	0.000444	-0.347	1.3	0.79	0.99	1
HGSOC	3335	BPIFA3	0.00111	0.242	0.907	0.79	0.99	1
HGSOC	3336	LILRB5	0.000667	0.309	1.16	0.79	0.99	1
HGSOC	3337	SYNE1	0.002	0.179	0.671	0.79	0.99	1
HGSOC	3338	LMAN1L	0.000667	0.308	1.16	0.79	0.99	1
HGSOC	3339	STAG3	0.00244	0.174	0.654	0.79	0.99	1
HGSOC	3340	PTPN3	0.000222	0.405	1.52	0.79	0.99	1
HGSOC	3341	EXO1	0.000667	0.307	1.16	0.79	0.99	1
HGSOC	3342	GPR115	0.00156	0.214	0.805	0.79	0.99	1
HGSOC	3343	ATP8B4	0.00333	-0.169	0.635	0.79	0.99	1
HGSOC	3344	RAB27A	0.000667	0.307	1.16	0.79	0.99	1
HGSOC	3345	TMEM160	0.000667	0.307	1.16	0.79	0.99	1
HGSOC	3346	SLC5A9	0.00289	0.157	0.591	0.79	0.99	1
HGSOC	3347	WDR53	0.000222	0.41	1.55	0.79	0.99	1
HGSOC	3348	KIAA0319	0.00133	-0.287	1.08	0.79	0.99	1
HGSOC	3349	MON1B	0.000503	-0.325	1.23	0.79	0.99	1
HGSOC	3350	ZNF417	0.000575	0.281	1.06	0.79	0.99	1
HGSOC	3351	GRM8	0.000667	0.306	1.16	0.79	0.99	1
HGSOC	3352	TTC19	0.000667	0.305	1.16	0.79	0.99	1
HGSOC	3353	PRSS36	0.00111	0.239	0.906	0.79	0.99	1
HGSOC	3354	SCARA5	0.000575	-0.315	1.19	0.79	0.99	1
HGSOC	3355	TLR5	0.00111	-0.237	0.899	0.79	0.99	1
HGSOC	3356	LYZL6	0.000444	0.342	1.3	0.79	0.99	1
HGSOC	3357	SKA1	0.000667	0.306	1.16	0.79	0.99	1
HGSOC	3358	KCNK16	0.00156	0.211	0.804	0.79	0.99	1
HGSOC	3359	SNX4	0.000667	0.303	1.16	0.79	0.99	1
HGSOC	3360	HTR3C	0.00111	-0.29	1.11	0.79	0.99	1
HGSOC	3361	SRRD	0.00149	-0.271	1.04	0.79	0.99	1
HGSOC	3362	TRPV3	0.00267	0.154	0.589	0.79	0.99	1
HGSOC	3363	DDX58	0.00422	-0.133	0.511	0.79	0.99	1
HGSOC	3364	PHKG1	0.000667	0.302	1.16	0.79	0.99	1
HGSOC	3365	FSCN2	0.000849	0.277	1.06	0.79	0.99	1
HGSOC	3366	CYB5R1	0.000718	-0.276	1.06	0.79	0.99	1
HGSOC	3367	ANXA4	0.00111	-0.286	1.1	0.79	0.99	1
HGSOC	3368	FAM40B	0.00111	-0.285	1.1	0.8	0.99	1
HGSOC	3369	ATP5L2	0.000444	0.284	1.09	0.8	0.99	1
HGSOC	3370	CEP128	0.00289	0.149	0.574	0.8	0.99	1
HGSOC	3371	EIF2D	0.000667	0.3	1.16	0.8	0.99	1
HGSOC	3372	TPMT	0.000667	0.299	1.16	0.8	0.99	1
HGSOC	3373	USP45	0.004	-0.144	0.557	0.8	0.99	1
HGSOC	3374	STK19	0.00111	-0.283	1.1	0.8	0.99	1
HGSOC	3375	C9ORF21	0.000889	0.228	0.882	0.8	0.99	1
HGSOC	3376	PADI1	0.00267	-0.171	0.664	0.8	0.99	1
HGSOC	3377	GALT	0.002	-0.204	0.794	0.8	0.99	1
HGSOC	3378	ALDH2	0.000667	0.297	1.16	0.8	0.99	1
HGSOC	3379	GNB3	0.000667	0.298	1.16	0.8	0.99	1
HGSOC	3380	C12ORF11	0.00178	0.207	0.805	0.8	0.99	1
HGSOC	3381	AATF	0.00133	-0.224	0.872	0.8	0.99	1
HGSOC	3382	ANKRD5	0.00222	-0.152	0.591	0.8	0.99	1
HGSOC	3383	LEPREL1	0.000667	0.298	1.16	0.8	0.99	1
HGSOC	3384	GBP6	0.00133	-0.222	0.868	0.8	0.99	1
HGSOC	3385	CHEK1	0.000667	0.298	1.16	0.8	0.99	1
HGSOC	3386	ACSS1	0.000667	0.296	1.16	0.8	0.99	1
HGSOC	3387	ARHGAP9	0.000667	0.295	1.16	0.8	0.99	1
HGSOC	3388	P2RX7	0.00156	-0.216	0.844	0.8	0.99	1
HGSOC	3389	LGALS14	0.000889	-0.317	1.24	0.8	0.99	1
HGSOC	3390	ZNF343	0.002	-0.203	0.798	0.8	0.99	1
HGSOC	3391	ABHD16B	0.00133	-0.275	1.08	0.8	0.99	1
HGSOC	3392	UPK2	0.00311	-0.163	0.643	0.8	0.99	1
HGSOC	3393	TM4SF20	0.000222	0.387	1.53	0.8	0.99	1
HGSOC	3394	KRT222	0.000667	0.293	1.16	0.8	0.99	1
HGSOC	3395	APCS	0.00111	-0.277	1.1	0.8	0.99	1
HGSOC	3396	MCCC1	0.00133	-0.272	1.08	0.8	0.99	1
HGSOC	3397	UGT2B15	0.000667	0.298	1.19	0.8	0.99	1
HGSOC	3398	C2ORF63	0.000444	-0.324	1.29	0.8	0.99	1
HGSOC	3399	ANXA11	0.000667	-0.315	1.26	0.8	0.99	1
HGSOC	3400	TUSC3	0.000667	0.289	1.16	0.8	0.99	1
HGSOC	3401	WDSUB1	0.000667	0.289	1.16	0.8	0.99	1
HGSOC	3402	HIST1H4A	0.000667	0.296	1.19	0.8	0.99	1
HGSOC	3403	PLK4	0.000889	-0.281	1.13	0.8	0.99	1
HGSOC	3404	HFE2	0.00156	0.201	0.806	0.8	0.99	1
HGSOC	3405	OR6C76	0.00111	-0.274	1.1	0.8	0.99	1
HGSOC	3406	OR2B2	0.000444	-0.318	1.28	0.8	0.99	1
HGSOC	3407	KIAA1614	0.00276	-0.183	0.735	0.8	0.99	1
HGSOC	3408	RASSF2	0.000667	0.288	1.16	0.8	0.99	1
HGSOC	3409	MCOLN3	0.00111	-0.273	1.1	0.8	0.99	1
HGSOC	3410	ROBO4	0.000667	0.287	1.16	0.8	0.99	1
HGSOC	3411	TBPL2	0.00111	-0.273	1.1	0.8	0.99	1
HGSOC	3412	NEIL1	0.00111	-0.272	1.1	0.8	0.99	1
HGSOC	3413	PRICKLE1	0.000222	0.38	1.54	0.8	0.99	1
HGSOC	3414	GPLD1	0.00222	-0.171	0.693	0.8	0.99	1
HGSOC	3415	ZMYM6	0.000667	0.287	1.16	0.8	0.99	1
HGSOC	3416	NBN	0.00151	-0.185	0.746	0.8	0.99	1
HGSOC	3417	TRPC1	0.000667	0.285	1.16	0.81	0.99	1
HGSOC	3418	PAM	0.000889	-0.277	1.13	0.81	0.99	1
HGSOC	3419	UTP11L	0.000667	0.284	1.16	0.81	0.99	1
HGSOC	3420	MLLT10	0.000444	0.317	1.29	0.81	0.99	1
HGSOC	3421	ZNF585B	0.00222	-0.19	0.777	0.81	0.99	1
HGSOC	3422	TFR2	0.000667	0.284	1.16	0.81	0.99	1
HGSOC	3423	BCAR3	0.000667	0.283	1.16	0.81	0.99	1
HGSOC	3424	EFHA2	0.000667	0.282	1.16	0.81	0.99	1
HGSOC	3425	PCDHGA6	0.000503	0.261	1.07	0.81	0.99	1
HGSOC	3426	MRPS30	0.00111	-0.266	1.1	0.81	0.99	1
HGSOC	3427	ADORA2B	0.00111	-0.266	1.1	0.81	0.99	1
HGSOC	3428	VPS13C	0.00333	-0.154	0.635	0.81	0.99	1
HGSOC	3429	ENPP3	0.00289	-0.157	0.646	0.81	0.99	1
HGSOC	3430	SPAG17	0.00289	0.14	0.576	0.81	0.99	1
HGSOC	3431	ZNF600	0.00111	-0.265	1.1	0.81	0.99	1
HGSOC	3432	TPTE2	0.00111	-0.265	1.1	0.81	0.99	1
HGSOC	3433	CUTC	0.000889	-0.274	1.13	0.81	0.99	1
HGSOC	3434	ACSL6	0.00111	-0.265	1.1	0.81	0.99	1
HGSOC	3435	TINAG	0.00111	0.213	0.883	0.81	0.99	1
HGSOC	3436	RCOR3	0.000222	0.36	1.5	0.81	0.99	1
HGSOC	3437	OR51G1	0.000667	0.279	1.16	0.81	0.99	1
HGSOC	3438	AKAP7	0.000667	0.278	1.16	0.81	0.99	1
HGSOC	3439	SIRT4	0.000444	0.296	1.24	0.81	0.99	1
HGSOC	3440	TAS2R19	0.000667	0.279	1.17	0.81	0.99	1
HGSOC	3441	MCF2L2	0.000667	-0.315	1.32	0.81	0.99	1
HGSOC	3442	OR2AG1	0.000667	0.278	1.16	0.81	0.99	1
HGSOC	3443	CARM1	0.000667	0.276	1.16	0.81	0.99	1
HGSOC	3444	C20ORF7	0.00222	-0.185	0.777	0.81	0.99	1
HGSOC	3445	ZNF396	0.00133	-0.261	1.1	0.81	0.99	1
HGSOC	3446	GIMAP2	0.004	-0.132	0.556	0.81	0.99	1
HGSOC	3447	AOC2	0.00178	0.166	0.701	0.81	0.99	1
HGSOC	3448	SLC5A11	0.000889	-0.267	1.13	0.81	0.99	1
HGSOC	3449	NRP1	0.000889	-0.289	1.22	0.81	0.99	1
HGSOC	3450	USP25	0.000667	0.273	1.16	0.81	0.99	1
HGSOC	3451	TEDDM1	0.000222	0.372	1.57	0.81	0.99	1
HGSOC	3452	GTPBP4	0.002	-0.185	0.786	0.81	0.99	1
HGSOC	3453	IL36B	0.00111	-0.26	1.1	0.81	0.99	1
HGSOC	3454	C17ORF53	0.000667	0.272	1.16	0.81	0.99	1
HGSOC	3455	POLK	0.00244	-0.158	0.675	0.82	0.99	1
HGSOC	3456	KIAA0196	0.000889	0.196	0.842	0.82	0.99	1
HGSOC	3457	FAM120A	0.00133	-0.252	1.08	0.82	0.99	1
HGSOC	3458	FAM20A	0.00111	-0.256	1.1	0.82	0.99	1
HGSOC	3459	WDR64	0.00178	-0.186	0.801	0.82	0.99	1
HGSOC	3460	PRKACG	0.000667	0.268	1.16	0.82	0.99	1
HGSOC	3461	CIRH1A	0.000667	0.269	1.16	0.82	0.99	1
HGSOC	3462	ACRV1	0.000667	-0.274	1.19	0.82	0.99	1
HGSOC	3463	ALS2CL	0.000667	-0.29	1.25	0.82	0.99	1
HGSOC	3464	SGPL1	0.000889	-0.261	1.13	0.82	0.99	1
HGSOC	3465	TSHR	0.00111	-0.253	1.1	0.82	0.99	1
HGSOC	3466	CCDC142	0.000667	0.267	1.16	0.82	0.99	1
HGSOC	3467	MC2R	0.00111	-0.253	1.1	0.82	0.99	1
HGSOC	3468	MRPS33	0.000667	-0.284	1.23	0.82	0.99	1
HGSOC	3469	GNAT2	0.000667	0.266	1.16	0.82	0.99	1
HGSOC	3470	SPATS1	0.000222	0.347	1.51	0.82	0.99	1
HGSOC	3471	RBM45	0.000667	-0.289	1.26	0.82	0.99	1
HGSOC	3472	ANXA1	0.000444	-0.293	1.28	0.82	0.99	1
HGSOC	3473	GNLY	0.00133	0.257	1.12	0.82	0.99	1
HGSOC	3474	RNLS	0.000444	0.294	1.29	0.82	0.99	1
HGSOC	3475	GTF2E2	0.000667	0.265	1.16	0.82	0.99	1
HGSOC	3476	UMPS	0.000222	0.35	1.53	0.82	0.99	1
HGSOC	3477	KLKB1	0.00178	0.184	0.808	0.82	0.99	1
HGSOC	3478	C9ORF66	0.00111	-0.25	1.1	0.82	0.99	1
HGSOC	3479	KCNH8	0.000667	0.263	1.16	0.82	0.99	1
HGSOC	3480	C6ORF223	0.000444	0.284	1.25	0.82	0.99	1
HGSOC	3481	ABCB4	0.000667	0.275	1.21	0.82	0.99	1
HGSOC	3482	PARP12	0.000667	0.262	1.16	0.82	0.99	1
HGSOC	3483	NPFF	0.000667	0.263	1.16	0.82	0.99	1
HGSOC	3484	TRIM24	0.000667	0.261	1.16	0.82	0.99	1
HGSOC	3485	MFSD4	0.000667	0.262	1.16	0.82	0.99	1
HGSOC	3486	PIH1D2	0.000889	-0.261	1.16	0.82	0.99	1
HGSOC	3487	SAMD3	0.00533	0.0977	0.433	0.82	0.99	1
HGSOC	3488	PCNX	0.000667	0.261	1.16	0.82	0.99	1
HGSOC	3489	SDPR	0.000667	0.261	1.16	0.82	0.99	1
HGSOC	3490	C15ORF58	0.000889	-0.254	1.12	0.82	0.99	1
HGSOC	3491	PDCD11	0.00111	-0.247	1.1	0.82	0.99	1
HGSOC	3492	NOTCH4	0.000667	0.261	1.16	0.82	0.99	1
HGSOC	3493	C10ORF27	0.000444	0.292	1.3	0.82	0.99	1
HGSOC	3494	GDAP1	0.00111	-0.247	1.1	0.82	0.99	1
HGSOC	3495	TOMM20L	0.000667	0.26	1.16	0.82	0.99	1
HGSOC	3496	FCRL4	0.002	-0.176	0.784	0.82	0.99	1
HGSOC	3497	PRKAR1B	0.000667	0.261	1.16	0.82	0.99	1
HGSOC	3498	PLCB4	0.000667	0.259	1.16	0.82	0.99	1
HGSOC	3499	TTLL5	0.00133	0.184	0.822	0.82	0.99	1
HGSOC	3500	CEP250	0.00111	-0.245	1.1	0.82	0.99	1
HGSOC	3501	SLC6A20	0.00156	0.179	0.805	0.82	0.99	1
HGSOC	3502	MAPK13	0.000667	0.258	1.16	0.82	0.99	1
HGSOC	3503	ZFYVE16	0.00111	-0.202	0.912	0.82	0.99	1
HGSOC	3504	SLK	0.000667	0.256	1.16	0.82	0.99	1
HGSOC	3505	GALNT5	0.00244	0.145	0.654	0.82	0.99	1
HGSOC	3506	FAM129B	0.00133	0.186	0.842	0.82	0.99	1
HGSOC	3507	IGSF8	0.000667	0.256	1.16	0.83	0.99	1
HGSOC	3508	CIDEB	0.00133	-0.193	0.875	0.83	0.99	1
HGSOC	3509	BBS7	0.000667	0.256	1.16	0.83	0.99	1
HGSOC	3510	PHLDB1	0.000667	0.255	1.16	0.83	0.99	1
HGSOC	3511	RBPJL	0.000889	-0.253	1.15	0.83	0.99	1
HGSOC	3512	BBS9	0.00111	-0.244	1.11	0.83	0.99	1
HGSOC	3513	MOGAT2	0.000667	0.254	1.16	0.83	0.99	1
HGSOC	3514	IMPA2	0.000667	0.253	1.16	0.83	0.99	1
HGSOC	3515	PPP3R2	0.00111	-0.24	1.1	0.83	0.99	1
HGSOC	3516	CKMT1B	0.000667	0.253	1.16	0.83	0.99	1
HGSOC	3517	SLC6A9	0.000889	-0.247	1.13	0.83	0.99	1
HGSOC	3518	OR2A5	0.00133	-0.255	1.17	0.83	0.99	1
HGSOC	3519	PHF3	0.000444	0.301	1.38	0.83	0.99	1
HGSOC	3520	APOLD1	0.00265	-0.16	0.736	0.83	0.99	1
HGSOC	3521	LOC81691	0.00222	0.144	0.661	0.83	0.99	1
HGSOC	3522	NAA16	0.000889	0.197	0.908	0.83	0.99	1
HGSOC	3523	C9ORF135	0.000444	0.274	1.26	0.83	0.99	1
HGSOC	3524	AGT	0.000667	-0.258	1.19	0.83	0.99	1
HGSOC	3525	CNTD1	0.000444	0.309	1.43	0.83	0.99	1
HGSOC	3526	C7ORF58	0.00267	0.129	0.598	0.83	0.99	1
HGSOC	3527	RIPK3	0.000222	0.328	1.52	0.83	0.99	1
HGSOC	3528	RSAD1	0.00111	-0.236	1.1	0.83	0.99	1
HGSOC	3529	ENO3	0.00422	-0.112	0.525	0.83	0.99	1
HGSOC	3530	MMP27	0.00178	0.174	0.816	0.83	0.99	1
HGSOC	3531	CHL1	0.000667	0.248	1.16	0.83	0.99	1
HGSOC	3532	CTPS	0.002	-0.167	0.784	0.83	0.99	1
HGSOC	3533	MED24	0.000667	-0.254	1.19	0.83	0.99	1
HGSOC	3534	AKAP9	0.00133	-0.231	1.08	0.83	0.99	1
HGSOC	3535	SLC25A21	0.000667	-0.258	1.21	0.83	0.99	1
HGSOC	3536	ELP3	0.000889	-0.242	1.14	0.83	0.99	1
HGSOC	3537	DSEL	0.000444	0.265	1.25	0.83	0.99	1
HGSOC	3538	KANK1	0.00178	0.151	0.711	0.83	0.99	1
HGSOC	3539	ST8SIA5	0.000444	0.265	1.25	0.83	0.99	1
HGSOC	3540	ADAL	0.000667	0.246	1.16	0.83	0.99	1
HGSOC	3541	LOC646862	0.00133	-0.23	1.08	0.83	0.99	1
HGSOC	3542	NCKAP1L	0.000889	0.193	0.912	0.83	0.99	1
HGSOC	3543	MED31	0.000667	0.245	1.16	0.83	0.99	1
HGSOC	3544	MICAL2	0.000667	0.245	1.16	0.83	0.99	1
HGSOC	3545	PRRC1	0.00178	0.15	0.707	0.83	0.99	1
HGSOC	3546	MSH5	0.00133	0.175	0.827	0.83	0.99	1
HGSOC	3547	NQO2	0.00156	0.17	0.806	0.83	0.99	1
HGSOC	3548	SFT2D1	0.000667	0.244	1.16	0.83	0.99	1
HGSOC	3549	CCDC7	0.000667	0.244	1.16	0.83	0.99	1
HGSOC	3550	ANKRD33	0.000222	0.322	1.53	0.83	0.99	1
HGSOC	3551	CAMK1	0.000667	0.244	1.16	0.83	0.99	1
HGSOC	3552	SULT1A1	0.000718	-0.144	0.686	0.83	0.99	1
HGSOC	3553	POLB	0.000444	0.271	1.29	0.83	0.99	1
HGSOC	3554	CYP20A1	0.000889	-0.237	1.13	0.83	0.99	1
HGSOC	3555	XPA	0.000667	-0.261	1.24	0.83	0.99	1
HGSOC	3556	ABCB1	0.000359	0.232	1.11	0.83	0.99	1
HGSOC	3557	AQP9	0.00111	-0.23	1.1	0.83	0.99	1
HGSOC	3558	PLA2G4F	0.00267	-0.138	0.661	0.83	0.99	1
HGSOC	3559	FUT2	0.000646	0.15	0.719	0.83	0.99	1
HGSOC	3560	YME1L1	0.000667	0.241	1.16	0.83	0.99	1
HGSOC	3561	NSUN6	0.00178	0.15	0.721	0.83	0.99	1
HGSOC	3562	ADAM18	0.00289	0.115	0.551	0.84	0.99	1
HGSOC	3563	LCA5	0.000667	-0.265	1.28	0.84	0.99	1
HGSOC	3564	PIK3C2G	0.00308	0.126	0.608	0.84	0.99	1
HGSOC	3565	SLC2A11	0.000667	-0.256	1.24	0.84	0.99	1
HGSOC	3566	HIST1H1A	0.00111	-0.226	1.1	0.84	0.99	1
HGSOC	3567	DUS4L	0.00111	-0.226	1.1	0.84	0.99	1
HGSOC	3568	CNGA3	0.00467	0.0928	0.452	0.84	0.99	1
HGSOC	3569	OR2T6	0.00222	-0.159	0.777	0.84	0.99	1
HGSOC	3570	ADCK3	0.000222	0.251	1.24	0.84	0.99	1
HGSOC	3571	CEACAM8	0.000667	0.235	1.16	0.84	0.99	1
HGSOC	3572	POLM	0.00156	0.163	0.805	0.84	0.99	1
HGSOC	3573	CCHCR1	0.000889	-0.232	1.15	0.84	0.99	1
HGSOC	3574	ZNF333	0.002	-0.158	0.784	0.84	0.99	1
HGSOC	3575	SNIP1	0.000667	0.233	1.16	0.84	0.99	1
HGSOC	3576	POLR3B	0.00267	-0.131	0.65	0.84	0.99	1
HGSOC	3577	AVIL	0.00244	0.134	0.664	0.84	0.99	1
HGSOC	3578	OPRK1	0.00156	0.162	0.806	0.84	0.99	1
HGSOC	3579	ZNF132	0.000889	-0.234	1.17	0.84	0.99	1
HGSOC	3580	MMP8	0.00333	-0.116	0.578	0.84	0.99	1
HGSOC	3581	VAV3	0.00111	-0.22	1.1	0.84	0.99	1
HGSOC	3582	FAM114A1	0.000667	0.232	1.16	0.84	0.99	1
HGSOC	3583	ZNF442	0.00222	0.138	0.687	0.84	0.99	1
HGSOC	3584	HAUS1	0.000889	0.191	0.956	0.84	0.99	1
HGSOC	3585	TIMD4	0.00111	0.172	0.863	0.84	0.99	1
HGSOC	3586	PRG4	0.00133	-0.217	1.09	0.84	0.99	1
HGSOC	3587	SPAG16	0.000889	-0.226	1.13	0.84	0.99	1
HGSOC	3588	KIAA0528	0.000889	-0.223	1.12	0.84	0.99	1
HGSOC	3589	NOP14	0.000889	0.225	1.13	0.84	0.99	1
HGSOC	3590	HSF2BP	0.000667	0.23	1.16	0.84	0.99	1
HGSOC	3591	TDO2	0.00111	-0.218	1.1	0.84	0.99	1
HGSOC	3592	SIRT3	0.000889	0.223	1.12	0.84	0.99	1
HGSOC	3593	TMTC2	0.000667	-0.237	1.2	0.84	0.99	1
HGSOC	3594	KTI12	0.00111	-0.217	1.1	0.84	0.99	1
HGSOC	3595	ADCY8	0.000667	0.23	1.16	0.84	0.99	1
HGSOC	3596	DIEXF	0.000667	0.229	1.16	0.84	0.99	1
HGSOC	3597	DDX59	0.000889	-0.223	1.13	0.84	0.99	1
HGSOC	3598	HACE1	0.00111	-0.216	1.1	0.84	0.99	1
HGSOC	3599	WNK4	0.00111	-0.216	1.1	0.84	0.99	1
HGSOC	3600	ZNF169	0.00111	-0.215	1.1	0.84	0.99	1
HGSOC	3601	WDR17	0.00467	-0.0951	0.486	0.84	0.99	1
HGSOC	3602	GRAMD3	0.00244	0.127	0.654	0.85	0.99	1
HGSOC	3603	RPAP3	0.000667	0.225	1.16	0.85	0.99	1
HGSOC	3604	TDRD10	0.002	-0.152	0.787	0.85	0.99	1
HGSOC	3605	SUSD2	0.0018	0.119	0.617	0.85	0.99	1
HGSOC	3606	C22ORF23	0.000889	-0.225	1.17	0.85	0.99	1
HGSOC	3607	YTHDC2	0.000444	0.238	1.24	0.85	0.99	1
HGSOC	3608	CLEC1A	0.000444	0.248	1.29	0.85	0.99	1
HGSOC	3609	TJAP1	0.00111	-0.211	1.1	0.85	0.99	1
HGSOC	3610	SLC27A3	0.00222	0.127	0.663	0.85	0.99	1
HGSOC	3611	AQPEP	0.00133	0.163	0.854	0.85	0.99	1
HGSOC	3612	GPR135	0.00178	0.224	1.17	0.85	0.99	1
HGSOC	3613	PRKD3	0.000667	0.221	1.16	0.85	0.99	1
HGSOC	3614	PAH	0.00533	-0.0884	0.463	0.85	0.99	1
HGSOC	3615	SNAPC5	0.000889	0.213	1.12	0.85	0.99	1
HGSOC	3616	CA6	0.000444	0.241	1.27	0.85	0.99	1
HGSOC	3617	LTA4H	0.00111	0.165	0.871	0.85	0.99	1
HGSOC	3618	IVD	0.00289	-0.123	0.647	0.85	0.99	1
HGSOC	3619	OR2L3	0.00111	0.153	0.81	0.85	0.99	1
HGSOC	3620	CPNE7	0.00133	0.22	1.16	0.85	0.99	1
HGSOC	3621	C11ORF63	0.00111	-0.207	1.1	0.85	0.99	1
HGSOC	3622	EDN1	0.000667	0.219	1.16	0.85	0.99	1
HGSOC	3623	RGR	0.00111	-0.206	1.1	0.85	0.99	1
HGSOC	3624	SMARCA2	0.000667	0.217	1.16	0.85	0.99	1
HGSOC	3625	GPNMB	0.00133	-0.16	0.855	0.85	0.99	1
HGSOC	3626	C7ORF45	0.000444	0.246	1.32	0.85	0.99	1
HGSOC	3627	ALPK1	0.002	-0.146	0.785	0.85	0.99	1
HGSOC	3628	PGM1	0.000667	0.215	1.16	0.85	0.99	1
HGSOC	3629	GSDMC	0.000889	-0.213	1.15	0.85	0.99	1
HGSOC	3630	SLC26A8	0.00156	0.15	0.805	0.85	0.99	1
HGSOC	3631	ADH6	0.000444	0.264	1.42	0.85	0.99	1
HGSOC	3632	ARAP2	0.000667	0.215	1.16	0.85	0.99	1
HGSOC	3633	SLC25A30	0.000667	-0.217	1.17	0.85	0.99	1
HGSOC	3634	ZNF543	0.00156	0.149	0.805	0.85	0.99	1
HGSOC	3635	PCDHGB5	0.000934	-0.192	1.04	0.85	0.99	1
HGSOC	3636	RNF157	0.00111	-0.203	1.1	0.85	0.99	1
HGSOC	3637	ZNF416	0.000444	-0.247	1.34	0.85	0.99	1
HGSOC	3638	SUSD3	0.000718	-0.197	1.07	0.85	0.99	1
HGSOC	3639	SNRNP48	0.000667	0.214	1.16	0.85	0.99	1
HGSOC	3640	CD109	0.00244	0.122	0.666	0.85	0.99	1
HGSOC	3641	ANPEP	0.00156	-0.155	0.846	0.85	0.99	1
HGSOC	3642	TMC4	0.000667	0.213	1.16	0.85	0.99	1
HGSOC	3643	OR2M4	0.00133	0.204	1.12	0.85	0.99	1
HGSOC	3644	NMNAT3	0.00222	0.125	0.683	0.86	0.99	1
HGSOC	3645	C14ORF169	0.000889	0.206	1.13	0.86	0.99	1
HGSOC	3646	ANKRD23	0.000444	0.241	1.32	0.86	0.99	1
HGSOC	3647	MANSC4	0.00138	-0.19	1.05	0.86	0.99	1
HGSOC	3648	PNLIPRP1	0.00267	-0.119	0.657	0.86	0.99	1
HGSOC	3649	VRK2	0.002	-0.142	0.785	0.86	0.99	1
HGSOC	3650	TMEM133	0.000222	0.26	1.45	0.86	0.99	1
HGSOC	3651	L3MBTL1	0.00156	-0.153	0.854	0.86	0.99	1
HGSOC	3652	DFFA	0.00079	0.15	0.838	0.86	0.99	1
HGSOC	3653	ZNF623	0.00111	-0.197	1.1	0.86	0.99	1
HGSOC	3654	NPHP3	0.00156	0.144	0.804	0.86	0.99	1
HGSOC	3655	AP4B1	0.000444	0.242	1.36	0.86	0.99	1
HGSOC	3656	C9ORF79	0.00156	-0.154	0.865	0.86	0.99	1
HGSOC	3657	ZNF611	0.000889	0.201	1.13	0.86	0.99	1
HGSOC	3658	ART3	0.00111	-0.195	1.1	0.86	0.99	1
HGSOC	3659	HGD	0.00178	-0.141	0.794	0.86	0.99	1
HGSOC	3660	RHOBTB3	0.00111	-0.196	1.1	0.86	0.99	1
HGSOC	3661	TRIO	0.000444	0.229	1.29	0.86	0.99	1
HGSOC	3662	ETFDH	0.00244	0.116	0.654	0.86	0.99	1
HGSOC	3663	TMC2	0.00111	0.157	0.887	0.86	0.99	1
HGSOC	3664	TIMM50	0.000444	0.226	1.28	0.86	0.99	1
HGSOC	3665	PPP1R13L	0.00138	-0.183	1.04	0.86	0.99	1
HGSOC	3666	CTSB	0.00111	-0.194	1.1	0.86	0.99	1
HGSOC	3667	TTLL6	0.00156	0.142	0.807	0.86	0.99	1
HGSOC	3668	SLC9B2	0.000667	0.205	1.16	0.86	0.99	1
HGSOC	3669	CDH17	0.000667	0.204	1.16	0.86	0.99	1
HGSOC	3670	HACL1	0.00222	-0.137	0.777	0.86	0.99	1
HGSOC	3671	RRP1B	0.000575	0.186	1.07	0.86	0.99	1
HGSOC	3672	TLR10	0.00311	-0.114	0.654	0.86	0.99	1
HGSOC	3673	WRN	0.002	-0.137	0.785	0.86	0.99	1
HGSOC	3674	CLK4	0.000667	-0.216	1.24	0.86	0.99	1
HGSOC	3675	VN1R4	0.000667	-0.219	1.26	0.86	0.99	1
HGSOC	3676	CYP2E1	0.000667	0.203	1.16	0.86	0.99	1
HGSOC	3677	ARSK	0.000889	-0.196	1.13	0.86	0.99	1
HGSOC	3678	DCLRE1C	0.00111	0.151	0.867	0.86	0.99	1
HGSOC	3679	SLC1A5	0.000667	0.201	1.16	0.86	0.99	1
HGSOC	3680	APLF	0.000667	0.202	1.16	0.86	0.99	1
HGSOC	3681	CLPB	0.00111	-0.19	1.1	0.86	0.99	1
HGSOC	3682	PZP	0.00422	-0.0797	0.462	0.86	0.99	1
HGSOC	3683	MBIP	0.000444	0.221	1.28	0.86	0.99	1
HGSOC	3684	ZNF329	0.000667	0.199	1.16	0.86	0.99	1
HGSOC	3685	SECISBP2	0.00111	-0.188	1.1	0.86	0.99	1
HGSOC	3686	SLC22A25	0.00511	0.0745	0.435	0.86	0.99	1
HGSOC	3687	UNC13B	0.00156	0.138	0.804	0.86	0.99	1
HGSOC	3688	GBA	0.00111	-0.188	1.1	0.86	0.99	1
HGSOC	3689	UGT2A2	0.000889	-0.191	1.12	0.86	0.99	1
HGSOC	3690	TCHHL1	0.00244	0.0699	0.411	0.86	0.99	1
HGSOC	3691	ZFAND2A	0.00111	-0.186	1.1	0.87	0.99	1
HGSOC	3692	SORBS1	0.000667	0.195	1.16	0.87	0.99	1
HGSOC	3693	NIPAL2	0.00111	-0.186	1.1	0.87	0.99	1
HGSOC	3694	ATP2A1	0.00136	0.108	0.643	0.87	0.99	1
HGSOC	3695	HSPA4L	0.000667	0.197	1.17	0.87	0.99	1
HGSOC	3696	SCFD2	0.000667	0.194	1.16	0.87	0.99	1
HGSOC	3697	DKKL1	0.000444	0.221	1.32	0.87	0.99	1
HGSOC	3698	SLC45A2	0.00178	-0.133	0.796	0.87	0.99	1
HGSOC	3699	FYCO1	0.00133	0.14	0.842	0.87	0.99	1
HGSOC	3700	TMEM45B	0.00111	-0.182	1.1	0.87	0.99	1
HGSOC	3701	SPG11	0.00333	0.0939	0.565	0.87	0.99	1
HGSOC	3702	PLS1	0.000667	0.192	1.16	0.87	0.99	1
HGSOC	3703	IL18RAP	0.00156	0.133	0.806	0.87	0.99	1
HGSOC	3704	IL33	0.000444	0.215	1.3	0.87	0.99	1
HGSOC	3705	FCRLB	0.002	-0.132	0.8	0.87	0.99	1
HGSOC	3706	ADAM21	0.00111	-0.183	1.11	0.87	0.99	1
HGSOC	3707	SMC4	0.00111	0.146	0.884	0.87	0.99	1
HGSOC	3708	GALE	0.000444	0.225	1.37	0.87	0.99	1
HGSOC	3709	FMO4	0.00467	-0.0785	0.478	0.87	0.99	1
HGSOC	3710	ASAH2	0.000667	0.19	1.16	0.87	0.99	1
HGSOC	3711	GUCY1A3	0.000667	0.19	1.16	0.87	0.99	1
HGSOC	3712	KIAA1797	0.00222	0.108	0.661	0.87	0.99	1
HGSOC	3713	C14ORF159	0.000667	0.19	1.16	0.87	0.99	1
HGSOC	3714	PGM5	0.000667	0.19	1.16	0.87	0.99	1
HGSOC	3715	TRIM63	0.00208	0.0909	0.557	0.87	0.99	1
HGSOC	3716	HIST1H2AK	0.00111	-0.179	1.1	0.87	0.99	1
HGSOC	3717	OR6C75	0.002	-0.102	0.626	0.87	0.99	1
HGSOC	3718	C5ORF42	0.00309	0.0774	0.476	0.87	0.99	1
HGSOC	3719	BLK	0.000667	-0.201	1.24	0.87	0.99	1
HGSOC	3720	CD93	0.00111	-0.178	1.1	0.87	0.99	1
HGSOC	3721	CYP3A5	0.00333	-0.112	0.691	0.87	0.99	1
HGSOC	3722	TBX19	0.000889	-0.181	1.12	0.87	0.99	1
HGSOC	3723	TSHB	0.000667	0.187	1.16	0.87	0.99	1
HGSOC	3724	ZNF577	0.000444	0.208	1.29	0.87	0.99	1
HGSOC	3725	STON2	0.00156	0.13	0.807	0.87	0.99	1
HGSOC	3726	TGDS	0.00158	0.101	0.629	0.87	0.99	1
HGSOC	3727	GPATCH2	0.000646	-0.172	1.07	0.87	0.99	1
HGSOC	3728	CES2	0.00122	-0.105	0.656	0.87	0.99	1
HGSOC	3729	EMR1	0.00222	-0.112	0.701	0.87	0.99	1
HGSOC	3730	PPIL2	0.000444	0.202	1.27	0.87	0.99	1
HGSOC	3731	DDR1	0.00111	-0.175	1.1	0.87	0.99	1
HGSOC	3732	DNAJC16	0.00111	-0.175	1.1	0.87	0.99	1
HGSOC	3733	ABCC2	0.00311	0.0868	0.545	0.87	0.99	1
HGSOC	3734	RPA3	0.000667	0.188	1.18	0.87	0.99	1
HGSOC	3735	METTL19	0.00156	0.128	0.805	0.87	0.99	1
HGSOC	3736	LGALS12	0.00133	0.131	0.828	0.87	0.99	1
HGSOC	3737	PPP1R3D	0.000667	0.183	1.16	0.87	0.99	1
HGSOC	3738	NOL11	0.000889	-0.177	1.12	0.87	0.99	1
HGSOC	3739	COLEC10	0.000667	0.183	1.16	0.87	0.99	1
HGSOC	3740	CSMD3	0.00111	0.136	0.867	0.87	0.99	1
HGSOC	3741	ECT2	0.00111	-0.172	1.1	0.88	0.99	1
HGSOC	3742	IFI27L1	0.00133	-0.134	0.855	0.88	0.99	1
HGSOC	3743	LEO1	0.000889	-0.177	1.13	0.88	0.99	1
HGSOC	3744	IFITM10	0.00255	-0.115	0.739	0.88	0.99	1
HGSOC	3745	FAM190B	0.000667	0.181	1.16	0.88	0.99	1
HGSOC	3746	TMTC4	0.00133	-0.108	0.696	0.88	0.99	1
HGSOC	3747	C5ORF20	0.000889	-0.174	1.12	0.88	0.99	1
HGSOC	3748	TRIM13	0.000889	-0.176	1.14	0.88	0.99	1
HGSOC	3749	G6PC2	0.000889	-0.172	1.12	0.88	0.99	1
HGSOC	3750	COL15A1	0.00294	-0.0705	0.461	0.88	0.99	1
HGSOC	3751	SLC6A7	0.000934	0.118	0.774	0.88	0.99	1
HGSOC	3752	ZNF510	0.000667	0.176	1.16	0.88	0.99	1
HGSOC	3753	CDK5RAP2	0.00156	-0.127	0.834	0.88	0.99	1
HGSOC	3754	SLC2A3	0.000667	0.175	1.16	0.88	0.99	1
HGSOC	3755	TARSL2	0.000667	0.175	1.16	0.88	0.99	1
HGSOC	3756	TTF1	0.000667	-0.2	1.32	0.88	0.99	1
HGSOC	3757	ERCC8	0.00111	-0.165	1.1	0.88	0.99	1
HGSOC	3758	CNST	0.000667	0.174	1.16	0.88	0.99	1
HGSOC	3759	SLC7A6	0.000667	-0.174	1.16	0.88	0.99	1
HGSOC	3760	GLMN	0.000667	-0.187	1.25	0.88	0.99	1
HGSOC	3761	CD163	0.000667	0.173	1.16	0.88	0.99	1
HGSOC	3762	HSPA13	0.000431	0.165	1.11	0.88	0.99	1
HGSOC	3763	ESYT1	0.00178	-0.108	0.728	0.88	0.99	1
HGSOC	3764	PAX4	0.000667	0.172	1.16	0.88	0.99	1
HGSOC	3765	OR52N2	0.00133	0.126	0.853	0.88	0.99	1
HGSOC	3766	GPR110	0.000889	0.165	1.12	0.88	0.99	1
HGSOC	3767	PACRG	0.00111	-0.162	1.1	0.88	0.99	1
HGSOC	3768	RAD51B	0.000718	0.118	0.799	0.88	0.99	1
HGSOC	3769	OR10A4	0.00111	-0.162	1.11	0.88	0.99	1
HGSOC	3770	TRMU	0.00156	0.117	0.805	0.88	0.99	1
HGSOC	3771	ITGA1	0.00111	-0.16	1.1	0.88	0.99	1
HGSOC	3772	TDRD9	0.000667	-0.175	1.2	0.88	0.99	1
HGSOC	3773	AMPD3	0.000889	-0.163	1.12	0.88	0.99	1
HGSOC	3774	PINK1	0.00111	-0.159	1.1	0.88	0.99	1
HGSOC	3775	RASSF6	0.000444	0.182	1.26	0.88	0.99	1
HGSOC	3776	KRT82	0.000718	0.114	0.786	0.88	0.99	1
HGSOC	3777	SPATA5L1	0.000889	-0.164	1.14	0.89	0.99	1
HGSOC	3778	ARRB2	0.000431	0.158	1.1	0.89	0.99	1
HGSOC	3779	TEP1	0.00378	-0.0803	0.559	0.89	0.99	1
HGSOC	3780	CST7	0.000667	0.165	1.16	0.89	0.99	1
HGSOC	3781	RPL36AL	0.000889	-0.162	1.13	0.89	0.99	1
HGSOC	3782	LIPA	0.00111	-0.157	1.1	0.89	0.99	1
HGSOC	3783	ZNF468	0.000889	0.136	0.95	0.89	0.99	1
HGSOC	3784	PYHIN1	0.000889	0.16	1.12	0.89	0.99	1
HGSOC	3785	PRDX6	0.000889	-0.161	1.13	0.89	0.99	1
HGSOC	3786	RAET1G	0.000889	-0.16	1.12	0.89	0.99	1
HGSOC	3787	RGS6	0.000667	0.164	1.16	0.89	0.99	1
HGSOC	3788	TAAR8	0.000889	-0.16	1.13	0.89	0.99	1
HGSOC	3789	LAMA4	0.00156	0.104	0.732	0.89	0.99	1
HGSOC	3790	PCDHGC5	0.000575	0.151	1.07	0.89	0.99	1
HGSOC	3791	POLH	0.00156	0.114	0.805	0.89	0.99	1
HGSOC	3792	CLYBL	0.000889	0.158	1.12	0.89	0.99	1
HGSOC	3793	WDR72	0.000667	-0.167	1.19	0.89	0.99	1
HGSOC	3794	TMEM175	0.00079	-0.147	1.05	0.89	0.99	1
HGSOC	3795	SLC39A8	0.000503	0.121	0.868	0.89	0.99	1
HGSOC	3796	C11ORF67	0.000444	0.181	1.29	0.89	0.99	1
HGSOC	3797	DUOX1	0.00222	-0.0952	0.686	0.89	0.99	1
HGSOC	3798	TSNARE1	0.000667	0.164	1.19	0.89	0.99	1
HGSOC	3799	TLR1	0.00333	0.0696	0.504	0.89	0.99	1
HGSOC	3800	WDR35	0.00156	0.101	0.733	0.89	0.99	1
HGSOC	3801	CALCR	0.00244	0.0898	0.653	0.89	0.99	1
HGSOC	3802	C17ORF47	0.000222	0.208	1.52	0.89	0.99	1
HGSOC	3803	PMS1	0.000667	-0.158	1.17	0.89	0.99	1
HGSOC	3804	MYH4	0.00556	-0.0578	0.425	0.89	0.99	1
HGSOC	3805	LAX1	0.000444	0.172	1.27	0.89	0.99	1
HGSOC	3806	MAN2A2	0.000889	-0.151	1.12	0.89	0.99	1
HGSOC	3807	OLAH	0.00111	-0.148	1.1	0.89	0.99	1
HGSOC	3808	CCDC90A	0.00111	-0.147	1.1	0.89	0.99	1
HGSOC	3809	MIER3	0.000444	0.171	1.27	0.89	0.99	1
HGSOC	3810	TEX15	0.00489	0.062	0.463	0.89	0.99	1
HGSOC	3811	BRMS1	0.000667	-0.166	1.25	0.89	0.99	1
HGSOC	3812	BLMH	0.000889	0.15	1.12	0.89	0.99	1
HGSOC	3813	CRISPLD1	0.000889	-0.15	1.13	0.89	0.99	1
HGSOC	3814	PIAS3	0.00111	-0.146	1.1	0.89	0.99	1
HGSOC	3815	RANBP17	0.00178	-0.107	0.801	0.89	0.99	1
HGSOC	3816	APITD1	0.000575	-0.143	1.08	0.89	0.99	1
HGSOC	3817	ZNF300	0.00111	0.113	0.858	0.89	0.99	1
HGSOC	3818	ZNF323	0.00111	-0.145	1.1	0.9	0.99	1
HGSOC	3819	PPP1R39	0.000889	0.148	1.12	0.9	0.99	1
HGSOC	3820	TDRD3	0.000667	0.153	1.16	0.9	0.99	1
HGSOC	3821	CHRNA10	0.000444	0.172	1.31	0.9	0.99	1
HGSOC	3822	TRIM40	0.000646	-0.14	1.07	0.9	0.99	1
HGSOC	3823	SLC26A7	0.000889	-0.145	1.12	0.9	0.99	1
HGSOC	3824	KANK4	0.000667	0.15	1.16	0.9	0.99	1
HGSOC	3825	KTN1	0.00111	-0.142	1.1	0.9	0.99	1
HGSOC	3826	UGGT2	0.00178	0.0897	0.695	0.9	0.99	1
HGSOC	3827	B4GALNT3	0.000667	0.149	1.16	0.9	0.99	1
HGSOC	3828	BLM	0.00333	-0.0696	0.543	0.9	0.99	1
HGSOC	3829	SEC31B	0.00244	0.0848	0.663	0.9	0.99	1
HGSOC	3830	DCDC5	0.00289	-0.0821	0.643	0.9	0.99	1
HGSOC	3831	TOR1AIP2	0.000667	0.149	1.17	0.9	0.99	1
HGSOC	3832	OR52H1	0.000667	0.148	1.17	0.9	0.99	1
HGSOC	3833	FPGS	0.00122	0.0954	0.751	0.9	0.99	1
HGSOC	3834	ELF5	0.000444	0.163	1.29	0.9	0.99	1
HGSOC	3835	HAL	0.00111	-0.114	0.907	0.9	0.99	1
HGSOC	3836	ADAMTSL1	0.000444	0.171	1.36	0.9	0.99	1
HGSOC	3837	OR5R1	0.000287	-0.129	1.03	0.9	0.99	1
HGSOC	3838	ZNF667	0.00111	-0.137	1.1	0.9	0.99	1
HGSOC	3839	OR5H14	0.000889	0.142	1.13	0.9	0.99	1
HGSOC	3840	PRDM9	0.000889	0.14	1.12	0.9	0.99	1
HGSOC	3841	NEBL	0.000222	0.208	1.67	0.9	0.99	1
HGSOC	3842	FNDC9	0.000444	0.159	1.28	0.9	0.99	1
HGSOC	3843	NUPR1	0.00156	-0.0925	0.745	0.9	0.99	1
HGSOC	3844	HERC2	0.00178	-0.0983	0.794	0.9	0.99	1
HGSOC	3845	ZACN	0.000889	-0.116	0.94	0.9	0.99	1
HGSOC	3846	HS1BP3	0.000889	-0.141	1.15	0.9	0.99	1
HGSOC	3847	C18ORF55	0.000667	0.142	1.16	0.9	0.99	1
HGSOC	3848	MFSD9	0.00129	0.0806	0.661	0.9	0.99	1
HGSOC	3849	APPL1	0.000889	-0.139	1.15	0.9	0.99	1
HGSOC	3850	ZNF155	0.00111	0.134	1.11	0.9	0.99	1
HGSOC	3851	CPNE1	0.00289	0.0705	0.583	0.9	0.99	1
HGSOC	3852	ITIH2	0.00467	0.0546	0.453	0.9	0.99	1
HGSOC	3853	GALNT3	0.000444	0.156	1.3	0.9	0.99	1
HGSOC	3854	TXNDC5	0.000667	-0.142	1.18	0.9	0.99	1
HGSOC	3856	C6ORF70	0.00111	-0.132	1.1	0.9	0.99	1
HGSOC	3858	USP13	0.00111	-0.132	1.1	0.9	0.99	1
HGSOC	3859	APPL2	0.00289	-0.077	0.643	0.9	0.99	1
HGSOC	3860	RALGPS2	0.002	-0.0938	0.783	0.9	0.99	1
HGSOC	3861	RLN1	0.000667	-0.143	1.19	0.9	0.99	1
HGSOC	3862	ESD	0.00156	-0.101	0.843	0.9	0.99	1
HGSOC	3863	SGK494	0.00323	0.0502	0.42	0.9	0.99	1
HGSOC	3864	QPCT	0.00311	0.0681	0.572	0.91	0.99	1
HGSOC	3865	UGT3A1	0.000889	0.134	1.13	0.91	0.99	1
HGSOC	3866	LINS	0.000667	0.137	1.16	0.91	0.99	1
HGSOC	3867	ZNF280A	0.00244	-0.0789	0.666	0.91	0.99	1
HGSOC	3868	OR2T10	0.000889	0.132	1.12	0.91	0.99	1
HGSOC	3869	NLRC5	0.00111	-0.13	1.1	0.91	0.99	1
HGSOC	3870	PMPCB	0.000667	0.142	1.2	0.91	0.99	1
HGSOC	3871	SPATA4	0.00222	0.0789	0.67	0.91	0.99	1
HGSOC	3872	UFL1	0.00111	-0.129	1.1	0.91	0.99	1
HGSOC	3873	PAPD4	0.000889	-0.131	1.12	0.91	0.99	1
HGSOC	3874	VTI1A	0.000444	0.157	1.35	0.91	0.99	1
HGSOC	3875	ALKBH3	0.00422	-0.0591	0.509	0.91	0.99	1
HGSOC	3876	METTL2A	0.00111	-0.145	1.25	0.91	0.99	1
HGSOC	3877	ECM1	0.00111	-0.102	0.887	0.91	0.99	1
HGSOC	3878	GNPTAB	0.00267	0.0743	0.65	0.91	0.99	1
HGSOC	3879	OR51F2	0.000667	0.132	1.16	0.91	0.99	1
HGSOC	3880	TMEM67	0.004	0.058	0.51	0.91	0.99	1
HGSOC	3881	WIPI2	0.00111	-0.124	1.1	0.91	0.99	1
HGSOC	3882	ZNF434	0.00244	-0.0763	0.673	0.91	0.99	1
HGSOC	3883	OR4S2	0.000667	-0.136	1.21	0.91	0.99	1
HGSOC	3884	C1ORF127	0.000667	0.132	1.17	0.91	0.99	1
HGSOC	3885	ZNF223	0.002	0.0767	0.684	0.91	0.99	1
HGSOC	3886	WBP2NL	0.00156	0.0903	0.806	0.91	0.99	1
HGSOC	3887	PLA2G4C	0.00111	-0.123	1.1	0.91	0.99	1
HGSOC	3888	TMOD4	0.000889	0.125	1.12	0.91	0.99	1
HGSOC	3889	C14ORF93	0.000444	-0.14	1.26	0.91	0.99	1
HGSOC	3890	THUMPD1	0.000889	0.125	1.12	0.91	0.99	1
HGSOC	3891	PIGT	0.000667	0.129	1.16	0.91	0.99	1
HGSOC	3892	EDDM3B	0.000889	-0.103	0.926	0.91	0.99	1
HGSOC	3893	ADCY6	0.000889	-0.123	1.12	0.91	0.99	1
HGSOC	3894	SOAT2	0.00111	-0.121	1.1	0.91	0.99	1
HGSOC	3895	ABCG2	0.00333	0.0562	0.512	0.91	0.99	1
HGSOC	3896	CDR2	0.000889	-0.125	1.14	0.91	0.99	1
HGSOC	3897	MORC1	0.000862	0.0845	0.777	0.91	0.99	1
HGSOC	3898	ALDH3A1	0.000889	-0.123	1.13	0.91	0.99	1
HGSOC	3899	INTS9	0.000889	0.121	1.12	0.91	0.99	1
HGSOC	3900	ZNF573	0.000889	-0.122	1.13	0.91	0.99	1
HGSOC	3901	CST11	0.000444	0.141	1.31	0.91	0.99	1
HGSOC	3902	GSTA2	0.00156	-0.0915	0.857	0.91	0.99	1
HGSOC	3903	PLEKHG1	0.000667	0.123	1.16	0.92	0.99	1
HGSOC	3904	CFB	0.000667	0.123	1.16	0.92	0.99	1
HGSOC	3905	FAM120B	0.000889	-0.119	1.12	0.92	0.99	1
HGSOC	3906	MCM3	0.000222	0.151	1.43	0.92	0.99	1
HGSOC	3907	CMBL	0.000889	-0.13	1.24	0.92	0.99	1
HGSOC	3908	DHCR7	0.00222	0.0699	0.669	0.92	0.99	1
HGSOC	3909	DHX16	0.000889	0.119	1.14	0.92	0.99	1
HGSOC	3910	GSTK1	0.00111	0.0931	0.892	0.92	0.99	1
HGSOC	3911	SLC35F5	0.000889	0.117	1.12	0.92	0.99	1
HGSOC	3912	C6ORF191	0.000889	0.117	1.12	0.92	0.99	1
HGSOC	3913	PHLDB2	0.00111	-0.113	1.1	0.92	0.99	1
HGSOC	3914	TXLNB	0.00156	0.0834	0.808	0.92	0.99	1
HGSOC	3915	CD209	0.000444	-0.134	1.29	0.92	0.99	1
HGSOC	3916	ALOX15B	0.00156	0.0834	0.81	0.92	0.99	1
HGSOC	3917	C11ORF40	0.000667	0.102	0.997	0.92	0.99	1
HGSOC	3918	OR52N4	0.000222	0.147	1.44	0.92	0.99	1
HGSOC	3919	DDX52	0.00156	0.0874	0.863	0.92	0.99	1
HGSOC	3920	LRRC34	0.00267	0.0685	0.678	0.92	0.99	1
HGSOC	3921	LZTR1	0.000889	-0.114	1.12	0.92	0.99	1
HGSOC	3922	KIAA1407	0.00356	-0.0583	0.577	0.92	0.99	1
HGSOC	3923	TYRP1	0.00356	-0.0676	0.673	0.92	0.99	1
HGSOC	3924	PCDHB13	0.000889	0.0931	0.928	0.92	0.99	1
HGSOC	3925	UGT2B28	0.000667	0.117	1.17	0.92	0.99	1
HGSOC	3926	NLRP7	0.000667	-0.123	1.23	0.92	0.99	1
HGSOC	3927	NEK5	0.000889	-0.112	1.12	0.92	0.99	1
HGSOC	3928	GADL1	0.002	-0.0783	0.787	0.92	0.99	1
HGSOC	3930	LBP	0.00156	0.0819	0.827	0.92	0.99	1
HGSOC	3932	PLEKHG2	0.000667	0.116	1.18	0.92	0.99	1
HGSOC	3933	TM2D3	0.000444	0.131	1.32	0.92	0.99	1
HGSOC	3934	POT1	0.00111	-0.108	1.1	0.92	0.99	1
HGSOC	3935	RPGRIP1	0.00127	-0.103	1.04	0.92	0.99	1
HGSOC	3936	PNLDC1	0.00178	-0.0778	0.793	0.92	0.99	1
HGSOC	3937	SYNRG	0.000889	-0.109	1.13	0.92	0.99	1
HGSOC	3938	GCNT3	0.00378	0.0498	0.516	0.92	0.99	1
HGSOC	3939	OR5M8	0.00111	-0.106	1.1	0.92	0.99	1
HGSOC	3940	USP29	0.000889	-0.109	1.13	0.92	0.99	1
HGSOC	3941	AIPL1	0.00129	0.0723	0.751	0.92	0.99	1
HGSOC	3942	OR8G5	0.000667	0.111	1.16	0.92	0.99	1
HGSOC	3943	CDK11A	0.00212	0.071	0.743	0.92	0.99	1
HGSOC	3944	PCDHGA2	0.000889	0.107	1.12	0.92	0.99	1
HGSOC	3945	ZNF615	0.00156	0.0768	0.804	0.92	0.99	1
HGSOC	3946	C3ORF64	0.002	-0.0764	0.804	0.92	0.99	1
HGSOC	3948	ERCC3	0.00311	-0.0516	0.545	0.92	0.99	1
HGSOC	3949	CYP1A2	0.002	0.0643	0.681	0.92	0.99	1
HGSOC	3950	C7	0.00244	-0.0697	0.738	0.92	0.99	1
HGSOC	3951	ACAA2	0.00178	-0.0747	0.794	0.93	0.99	1
HGSOC	3952	FBN2	0.000889	-0.105	1.12	0.93	0.99	1
HGSOC	3953	TTLL3	0.00215	-0.0572	0.609	0.93	0.99	1
HGSOC	3954	TGM4	0.00244	-0.0614	0.661	0.93	0.99	1
HGSOC	3955	XDH	0.00222	0.0618	0.666	0.93	0.99	1
HGSOC	3956	PPIL4	0.000889	0.104	1.12	0.93	0.99	1
HGSOC	3957	METTL7B	0.000889	0.104	1.13	0.93	0.99	1
HGSOC	3958	ACAP1	0.000646	0.0977	1.06	0.93	0.99	1
HGSOC	3959	BPIFB6	0.00133	0.102	1.11	0.93	0.99	1
HGSOC	3960	DPYD	0.002	0.0625	0.678	0.93	0.99	1
HGSOC	3961	EML4	0.00178	-0.074	0.803	0.93	0.99	1
HGSOC	3962	PEX26	0.00156	-0.077	0.837	0.93	0.99	1
HGSOC	3964	OR6C4	0.000444	-0.0979	1.07	0.93	0.99	1
HGSOC	3965	PPL	0.000889	-0.102	1.13	0.93	0.99	1
HGSOC	3966	EFHC1	0.000667	0.105	1.17	0.93	0.99	1
HGSOC	3967	C17ORF57	0.00333	-0.0542	0.607	0.93	0.99	1
HGSOC	3969	GLP2R	0.00111	0.0986	1.12	0.93	0.99	1
HGSOC	3970	CRTAC1	0.000444	0.117	1.33	0.93	0.99	1
HGSOC	3971	HKDC1	0.00111	-0.0965	1.1	0.93	0.99	1
HGSOC	3973	CYP4X1	0.00133	0.0728	0.832	0.93	0.99	1
HGSOC	3974	GORAB	0.00133	-0.0746	0.853	0.93	0.99	1
HGSOC	3976	GUSB	0.000889	0.0976	1.12	0.93	0.99	1
HGSOC	3978	TMPRSS11B	0.00133	0.0736	0.846	0.93	0.99	1
HGSOC	3979	EPCAM	0.000889	-0.0959	1.12	0.93	0.99	1
HGSOC	3980	LRIG1	0.000575	-0.0921	1.08	0.93	0.99	1
HGSOC	3981	ZNF713	0.000889	-0.0957	1.12	0.93	0.99	1
HGSOC	3983	IFNAR1	0.000889	-0.0974	1.14	0.93	0.99	1
HGSOC	3985	COMMD10	0.000444	0.11	1.3	0.93	0.99	1
HGSOC	3986	GPR155	0.000889	-0.0952	1.12	0.93	0.99	1
HGSOC	3987	NMBR	0.000889	-0.0948	1.12	0.93	0.99	1
HGSOC	3989	ATP6V1H	0.000667	0.0976	1.16	0.93	0.99	1
HGSOC	3991	ZNF773	0.000444	0.109	1.3	0.93	0.99	1
HGSOC	3993	ASTL	0.00244	0.0702	0.839	0.93	0.99	1
HGSOC	3996	BUD13	0.000889	-0.0932	1.13	0.93	0.99	1
HGSOC	3998	FRMPD1	0.000889	-0.0925	1.12	0.93	0.99	1
HGSOC	3999	CYP3A43	0.00178	0.0689	0.838	0.93	0.99	1
HGSOC	4000	CTSO	0.000667	0.0949	1.16	0.93	0.99	1
HGSOC	4005	FNDC7	0.002	0.0582	0.717	0.94	0.99	1
HGSOC	4013	NME7	0.00111	-0.0686	0.854	0.94	0.99	1
HGSOC	4017	CHFR	0.00111	-0.088	1.1	0.94	0.99	1
HGSOC	4020	TAAR2	0.002	-0.0569	0.714	0.94	0.99	1
HGSOC	4026	ASCL3	0.00178	0.0628	0.792	0.94	0.99	1
HGSOC	4030	C12ORF39	0.000667	0.0937	1.18	0.94	0.99	1
HGSOC	4035	NCF2	0.00111	-0.0867	1.1	0.94	0.99	1
HGSOC	4036	ACADL	0.00133	0.0677	0.859	0.94	0.99	1
HGSOC	4042	PCDHB7	0.000667	0.0916	1.17	0.94	0.99	1
HGSOC	4044	BLID	0.000222	0.111	1.43	0.94	0.99	1
HGSOC	4045	SAP130	0.000444	0.106	1.36	0.94	0.99	1
HGSOC	4046	L2HGDH	0.000667	-0.0931	1.19	0.94	0.99	1
HGSOC	4050	C14ORF21	0.000889	0.0867	1.12	0.94	0.99	1
HGSOC	4060	C9ORF84	0.00111	-0.0837	1.1	0.94	0.99	1
HGSOC	4061	SYT10	0.000667	0.0905	1.19	0.94	0.99	1
HGSOC	4062	EXOSC3	0.00178	0.0605	0.795	0.94	0.99	1
HGSOC	4065	CST2	0.00111	0.0849	1.12	0.94	0.99	1
HGSOC	4073	CLMN	0.000889	-0.0846	1.13	0.94	0.99	1
HGSOC	4074	RTL1	0.000667	0.0886	1.18	0.94	0.99	1
HGSOC	4076	ISX	0.000889	-0.0841	1.12	0.94	0.99	1
HGSOC	4077	DRAM2	0.000889	-0.084	1.12	0.94	0.99	1
HGSOC	4079	CYP4F12	0.000889	-0.084	1.12	0.94	0.99	1
HGSOC	4085	PDE4DIP	0.00378	0.0388	0.521	0.94	0.99	1
HGSOC	4087	OR5I1	0.00178	0.0588	0.794	0.94	0.99	1
HGSOC	4091	CLEC10A	0.000667	-0.0947	1.29	0.94	0.99	1
HGSOC	4092	HSD17B3	0.00111	-0.0809	1.1	0.94	0.99	1
HGSOC	4093	LEPRE1	0.000889	-0.082	1.12	0.94	0.99	1
HGSOC	4095	ANKMY2	0.000889	0.0819	1.12	0.94	0.99	1
HGSOC	4096	TMEM170A	0.00133	0.0635	0.873	0.94	0.99	1
HGSOC	4099	C3AR1	0.000889	-0.0814	1.12	0.94	0.99	1
HGSOC	4102	ZNF33B	0.000889	0.0818	1.13	0.94	0.99	1
HGSOC	4128	PITPNM3	0.00106	0.075	1.05	0.94	0.99	1
HGSOC	4139	EFCAB7	0.00156	-0.058	0.818	0.94	0.99	1
HGSOC	4145	AKAP13	0.00111	-0.0783	1.11	0.94	0.99	1
HGSOC	4146	ARNTL2	0.00111	-0.0779	1.1	0.94	0.99	1
HGSOC	4150	ZSCAN16	0.000667	0.0837	1.19	0.94	0.99	1
HGSOC	4160	CLCNKB	0.000889	0.0791	1.13	0.94	0.99	1
HGSOC	4173	SLC22A3	0.000889	0.0784	1.12	0.94	0.99	1
HGSOC	4191	CAPN7	0.00111	-0.0765	1.1	0.94	0.99	1
HGSOC	4201	IP6K3	0.00178	-0.0553	0.795	0.94	0.99	1
HGSOC	4224	WDR70	0.000444	0.095	1.37	0.94	0.99	1
HGSOC	4236	NAALAD2	0.000889	0.0776	1.12	0.94	0.99	1
HGSOC	4298	ZNF814	0.00178	-0.0547	0.793	0.95	0.99	1
HGSOC	4313	ZNF701	0.000889	0.0772	1.12	0.95	0.99	1
HGSOC	4352	OR5T1	0.00156	0.0559	0.815	0.95	0.99	1
HGSOC	4354	CFTR	0.00582	-0.0213	0.311	0.95	0.99	1
HGSOC	4401	ANKRD27	0.00111	-0.075	1.1	0.95	0.99	1
HGSOC	4417	SLC25A40	0.000222	-0.0984	1.45	0.95	0.99	1
HGSOC	4461	CRYBA4	0.00111	0.0595	0.882	0.95	0.99	1
HGSOC	4467	TRMT61B	0.00156	0.0564	0.837	0.95	0.99	1
HGSOC	4489	ZNF596	0.00133	-0.0571	0.85	0.95	0.99	1
HGSOC	4514	HEATR3	0.000889	0.0749	1.12	0.95	0.99	1
HGSOC	4519	WDR31	0.002	0.0452	0.676	0.95	0.99	1
HGSOC	4562	STK10	0.000667	0.079	1.19	0.95	0.99	1
HGSOC	4579	SLFNL1	0.000444	0.0899	1.35	0.95	0.99	1
HGSOC	4824	HIST1H2AH	0.002	-0.0516	0.79	0.95	0.99	1
HGSOC	4889	DDX28	0.000667	-0.0777	1.2	0.95	0.99	1
HGSOC	5015	CPT2	0.000889	-0.0716	1.12	0.95	0.99	1
HGSOC	5040	CLEC4F	0.000889	0.0715	1.12	0.95	0.99	1
HGSOC	5045	EPRS	0.000667	0.0745	1.18	0.95	0.99	1
HGSOC	5054	POLI	0.00222	0.0426	0.674	0.95	0.99	1
HGSOC	5066	RAET1E	0.00178	0.0573	0.911	0.95	0.99	1
HGSOC	5072	MTHFD1	0.000444	-0.0841	1.34	0.95	0.99	1
HGSOC	5073	ZNF550	0.000667	0.0736	1.17	0.95	0.99	1
HGSOC	5075	GANC	0.0023	0.0316	0.503	0.95	0.99	1
HGSOC	5111	ZNF114	0.000889	-0.07	1.12	0.95	0.99	1
HGSOC	5113	PRICKLE4	0.000889	-0.07	1.12	0.95	0.99	1
HGSOC	5118	ZNF347	0.00244	0.0407	0.654	0.95	0.99	1
HGSOC	5120	SLC36A2	0.000889	-0.0696	1.12	0.95	0.99	1
HGSOC	5129	PCDH12	0.00156	0.05	0.807	0.95	0.99	1
HGSOC	5146	BBS10	0.00289	-0.0398	0.644	0.95	0.99	1
HGSOC	5150	HSCB	0.000889	0.069	1.12	0.95	0.99	1
HGSOC	5164	ACE	0.00111	-0.0675	1.1	0.95	0.99	1
HGSOC	5181	CCDC111	0.000889	0.069	1.13	0.95	0.99	1
HGSOC	5191	TRAPPC9	0.000889	-0.0685	1.12	0.95	0.99	1
HGSOC	5202	VPS13A	0.00222	-0.041	0.672	0.95	0.99	1
HGSOC	5222	TAF6	0.002	0.0702	1.15	0.95	0.99	1
HGSOC	5273	SLC3A1	0.00267	-0.0365	0.603	0.95	0.99	1
HGSOC	5295	TTF2	0.00178	-0.048	0.795	0.95	0.99	1
HGSOC	5395	ADAM9	0.000667	-0.0721	1.2	0.95	0.99	1
HGSOC	5556	ITGAX	0.000889	-0.0666	1.12	0.95	0.99	1
HGSOC	5587	ASCC3	0.00178	-0.0481	0.808	0.95	0.99	1
HGSOC	5598	ZNF669	0.00178	0.0472	0.794	0.95	0.99	1
HGSOC	5727	STT3A	0.00115	0.0337	0.573	0.95	0.99	1
HGSOC	5740	CBS	0.000889	-0.0662	1.13	0.95	0.99	1
HGSOC	5750	CPB1	0.00111	-0.0643	1.1	0.95	0.99	1
HGSOC	5784	OR2M5	0.000222	0.0852	1.46	0.95	0.99	1
HGSOC	5790	CKAP2L	0.000889	0.0652	1.12	0.95	0.99	1
HGSOC	5828	IMPACT	0.00156	0.0461	0.806	0.95	0.99	1
HGSOC	5863	HGFAC	0.00244	-0.0419	0.739	0.95	0.99	1
HGSOC	5867	CYP24A1	0.00267	0.0342	0.603	0.95	0.99	1
HGSOC	5894	PFN4	0.000222	-0.0816	1.45	0.96	0.99	1
HGSOC	5896	MIA2	0.000889	-0.063	1.12	0.96	0.99	1
HGSOC	5926	GEMIN6	0.000444	-0.0697	1.25	0.96	0.99	1
HGSOC	5993	C9ORF152	0.00111	-0.0603	1.1	0.96	0.99	1
HGSOC	6020	PARK2	0.000889	0.0611	1.12	0.96	0.99	1
HGSOC	6048	C4ORF22	0.00156	-0.0405	0.751	0.96	0.99	1
HGSOC	6057	ZNF692	0.000889	0.0602	1.12	0.96	0.99	1
HGSOC	6159	APOH	0.000444	0.0686	1.29	0.96	0.99	1
HGSOC	6200	ACSM2A	0.00287	-0.0241	0.456	0.96	0.99	1
HGSOC	6201	OR13D1	0.00222	0.0439	0.83	0.96	0.99	1
HGSOC	6237	PDE11A	0.00222	0.0357	0.677	0.96	0.99	1
HGSOC	6245	CSMD2	0.000667	-0.0631	1.2	0.96	0.99	1
HGSOC	6258	TTLL2	0.000667	0.0623	1.18	0.96	0.99	1
HGSOC	6279	LAMB1	0.002	0.0366	0.695	0.96	0.99	1
HGSOC	6596	CYP4A11	0.00133	0.043	0.826	0.96	0.99	1
HGSOC	6678	SDAD1	0.00244	-0.0341	0.656	0.96	0.99	1
HGSOC	7124	TMEM43	0.000889	0.0576	1.12	0.96	0.99	1
HGSOC	7182	GHR	0.000889	-0.0575	1.12	0.96	0.99	1
HGSOC	7259	ZFYVE26	0.00156	-0.0424	0.826	0.96	0.99	1
HGSOC	7297	PLA2G4D	0.00151	-0.0381	0.743	0.96	0.99	1
HGSOC	7384	CYP2D6	0.00156	0.0421	0.822	0.96	0.99	1
HGSOC	7443	KCNJ1	0.000889	0.0572	1.12	0.96	0.99	1
HGSOC	7454	TMEM138	0.000889	-0.0572	1.12	0.96	0.99	1
HGSOC	7874	SNTB1	0.000667	0.0591	1.17	0.96	0.99	1
HGSOC	8067	POP4	0.000889	0.0561	1.12	0.96	0.99	1
HGSOC	8142	MCM8	0.000889	0.0555	1.12	0.96	0.99	1
HGSOC	8626	ZNF225	0.000889	0.0543	1.12	0.96	0.99	1
HGSOC	8972	OR10J3	0.000222	0.0673	1.42	0.96	0.99	1
HGSOC	8977	LPIN1	0.00111	-0.0523	1.1	0.96	0.99	1
HGSOC	8979	C9ORF102	0.00111	-0.052	1.1	0.96	0.99	1
HGSOC	8987	LYG1	0.00156	-0.0388	0.823	0.96	0.99	1
HGSOC	8989	P4HA2	0.000889	0.0528	1.12	0.96	0.99	1
HGSOC	8992	ABCC9	0.00156	0.0318	0.676	0.96	0.99	1
HGSOC	9010	ARHGEF11	0.00111	-0.0512	1.1	0.96	0.99	1
HGSOC	9021	EPSTI1	0.00133	0.0384	0.827	0.96	0.99	1
HGSOC	9023	FAHD2B	0.000718	-0.0487	1.05	0.96	0.99	1
HGSOC	9039	MACF1	0.000889	-0.0511	1.12	0.96	0.99	1
HGSOC	9041	TMEM144	0.000444	-0.0601	1.32	0.96	0.99	1
HGSOC	9042	SCUBE2	0.00267	-0.0272	0.601	0.96	0.99	1
HGSOC	9046	SRA1	0.000222	0.0652	1.45	0.96	0.99	1
HGSOC	9049	OR1Q1	0.00111	-0.0494	1.11	0.96	0.99	1
HGSOC	9056	CCL18	0.000889	0.0498	1.12	0.96	0.99	1
HGSOC	9062	SPAG4	0.000667	0.0515	1.17	0.96	0.99	1
HGSOC	9065	C7ORF29	0.000862	-0.0343	0.792	0.97	0.99	1
HGSOC	9066	CLEC12A	0.000889	-0.0489	1.13	0.97	0.99	1
HGSOC	9067	FILIP1	0.000889	-0.0483	1.12	0.97	0.99	1
HGSOC	9068	C21ORF59	0.00133	-0.0369	0.858	0.97	0.99	1
HGSOC	9069	DNAJB3	0.00115	-0.024	0.558	0.97	0.99	1
HGSOC	9070	CDK20	0.000667	0.05	1.17	0.97	0.99	1
HGSOC	9071	ZMYND17	0.000889	-0.0476	1.12	0.97	0.99	1
HGSOC	9072	ARHGAP8	0.000889	-0.0386	0.911	0.97	0.99	1
HGSOC	9073	OR2G6	0.00111	0.0365	0.87	0.97	0.99	1
HGSOC	9074	SERPIND1	0.000667	-0.0482	1.18	0.97	1	1
HGSOC	9075	FAM3B	0.00156	0.033	0.807	0.97	1	1
HGSOC	9076	SLC13A2	0.000889	-0.0454	1.12	0.97	1	1
HGSOC	9077	KIAA1279	0.000889	-0.0445	1.13	0.97	1	1
HGSOC	9078	TMCO2	0.000431	0.0363	0.921	0.97	1	1
HGSOC	9079	CCDC83	0.00111	0.0432	1.11	0.97	1	1
HGSOC	9080	SPECC1	0.000889	0.043	1.12	0.97	1	1
HGSOC	9081	MTPAP	0.000444	0.0525	1.37	0.97	1	1
HGSOC	9082	ERLEC1	0.000889	0.0427	1.12	0.97	1	1
HGSOC	9083	CAPS2	0.00115	-0.0283	0.768	0.97	1	1
HGSOC	9084	ASPM	0.00378	0.0197	0.538	0.97	1	1
HGSOC	9085	LMBRD1	0.000667	-0.0452	1.24	0.97	1	1
HGSOC	9086	ASPN	0.000889	0.0401	1.12	0.97	1	1
HGSOC	9087	C1ORF141	0.000889	-0.0395	1.12	0.97	1	1
HGSOC	9088	ERMAP	0.000222	0.0505	1.46	0.97	1	1
HGSOC	9089	CD96	0.000889	-0.0405	1.17	0.97	1	1
HGSOC	9090	WDR76	0.000444	0.0462	1.36	0.97	1	1
HGSOC	9091	C16ORF62	0.00111	-0.0293	0.869	0.97	1	1
HGSOC	9092	IFT43	0.000889	0.0374	1.12	0.97	1	1
HGSOC	9093	SLC41A3	0.00111	-0.0361	1.1	0.97	1	1
HGSOC	9094	OR2W1	0.000667	-0.0313	0.965	0.97	1	1
HGSOC	9095	TCP11L2	0.00156	-0.0272	0.84	0.97	1	1
HGSOC	9096	TOM1L1	0.000889	-0.0358	1.12	0.97	1	1
HGSOC	9097	KDELR3	0.000667	0.0369	1.16	0.97	1	1
HGSOC	9098	GTF3C3	0.00111	-0.0346	1.1	0.97	1	1
HGSOC	9099	PFKP	0.000889	0.0349	1.12	0.98	1	1
HGSOC	9100	CIR1	0.000889	-0.0347	1.12	0.98	1	1
HGSOC	9101	PMM2	0.00267	-0.02	0.648	0.98	1	1
HGSOC	9102	TKTL2	0.00133	-0.0263	0.854	0.98	1	1
HGSOC	9103	NIT1	0.002	-0.0237	0.785	0.98	1	1
HGSOC	9104	RYR1	0.00267	-0.0201	0.669	0.98	1	1
HGSOC	9105	ACTA2	0.000222	0.0431	1.45	0.98	1	1
HGSOC	9106	C3ORF15	0.000667	0.0344	1.16	0.98	1	1
HGSOC	9107	PIP5K1B	0.000444	0.0394	1.35	0.98	1	1
HGSOC	9108	ABCC8	0.000889	0.0325	1.12	0.98	1	1
HGSOC	9109	PON1	0.000889	0.0323	1.12	0.98	1	1
HGSOC	9110	DPPA4	0.000444	0.0376	1.33	0.98	1	1
HGSOC	9111	CFHR2	0.002	0.018	0.642	0.98	1	1
HGSOC	9112	INSL6	0.000889	0.0313	1.12	0.98	1	1
HGSOC	9113	FAM179A	0.000889	0.0315	1.13	0.98	1	1
HGSOC	9114	ANKFN1	0.000667	-0.0334	1.21	0.98	1	1
HGSOC	9115	SERINC4	0.00156	-0.0229	0.829	0.98	1	1
HGSOC	9116	SH2D4A	0.00111	-0.0304	1.1	0.98	1	1
HGSOC	9117	FSCB	0.000889	0.0306	1.13	0.98	1	1
HGSOC	9118	PSIP1	0.000889	-0.0301	1.12	0.98	1	1
HGSOC	9119	B3GALNT2	0.00178	0.0213	0.794	0.98	1	1
HGSOC	9120	WDR62	0.000889	-0.0299	1.12	0.98	1	1
HGSOC	9121	PDE5A	0.000444	-0.0353	1.32	0.98	1	1
HGSOC	9122	QARS	0.00156	-0.0217	0.82	0.98	1	1
HGSOC	9123	DDX55	0.00267	-0.0171	0.649	0.98	1	1
HGSOC	9124	UNC45B	0.000444	0.0334	1.28	0.98	1	1
HGSOC	9125	UBE2U	0.00111	0.0284	1.1	0.98	1	1
HGSOC	9126	FAM111B	0.00156	-0.0211	0.83	0.98	1	1
HGSOC	9127	LY75	0.004	-0.0126	0.495	0.98	1	1
HGSOC	9128	IFI35	0.00133	0.0211	0.837	0.98	1	1
HGSOC	9129	TCP11	0.000889	-0.0282	1.12	0.98	1	1
HGSOC	9130	ECHDC2	0.000667	0.0291	1.16	0.98	1	1
HGSOC	9131	UTP20	0.00156	0.0214	0.861	0.98	1	1
HGSOC	9132	PRAMEF2	0.00111	-0.0266	1.11	0.98	1	1
HGSOC	9133	LARS2	0.00267	0.0154	0.652	0.98	1	1
HGSOC	9134	NOM1	0.000889	-0.0262	1.12	0.98	1	1
HGSOC	9135	MRPL3	0.000444	-0.0308	1.33	0.98	1	1
HGSOC	9136	CUEDC1	0.000667	-0.0264	1.16	0.98	1	1
HGSOC	9137	ALDH3B2	0.00215	0.0135	0.607	0.98	1	1
HGSOC	9138	CD207	0.00117	0.0218	1.05	0.98	1	1
HGSOC	9139	RXFP3	0.000222	0.0302	1.46	0.98	1	1
HGSOC	9140	C2ORF67	0.00178	0.0163	0.793	0.98	1	1
HGSOC	9141	C10ORF28	0.002	-0.0158	0.785	0.98	1	1
HGSOC	9142	DHX29	0.000444	0.027	1.34	0.98	1	1
HGSOC	9143	ZNF451	0.000889	0.0223	1.12	0.98	1	1
HGSOC	9144	TRPM4	0.00222	-0.0123	0.619	0.98	1	1
HGSOC	9145	PCDHB14	0.000667	-0.0163	0.87	0.99	1	1
HGSOC	9146	CRB1	0.00267	-0.0118	0.648	0.99	1	1
HGSOC	9147	CD1D	0.000667	-0.0177	0.995	0.99	1	1
HGSOC	9148	CENPJ	0.00267	-0.0106	0.614	0.99	1	1
HGSOC	9149	C19ORF57	0.00111	0.0193	1.12	0.99	1	1
HGSOC	9150	PTPRH	0.00345	-0.00707	0.419	0.99	1	1
HGSOC	9151	TMEM106A	0.000889	-0.0187	1.12	0.99	1	1
HGSOC	9152	TAS2R16	0.000444	0.0221	1.34	0.99	1	1
HGSOC	9153	TAS2R40	0.000444	-0.0218	1.37	0.99	1	1
HGSOC	9154	SPATA7	0.00156	0.0127	0.815	0.99	1	1
HGSOC	9155	OTOA	0.00178	0.0122	0.795	0.99	1	1
HGSOC	9156	IDH3A	0.000889	0.0167	1.12	0.99	1	1
HGSOC	9157	C2ORF61	0.000444	-0.0193	1.32	0.99	1	1
HGSOC	9158	AFP	0.000667	-0.0168	1.18	0.99	1	1
HGSOC	9159	C20ORF106	0.000889	0.0158	1.12	0.99	1	1
HGSOC	9160	C6ORF81	0.000667	0.0163	1.18	0.99	1	1
HGSOC	9161	IFIH1	0.00556	0.00575	0.42	0.99	1	1
HGSOC	9162	OR2K2	0.000889	0.0153	1.13	0.99	1	1
HGSOC	9163	HIST1H2BO	0.000889	0.0147	1.12	0.99	1	1
HGSOC	9164	BTN3A1	0.000444	-0.0169	1.33	0.99	1	1
HGSOC	9165	MITD1	0.000889	0.0141	1.12	0.99	1	1
HGSOC	9166	PLSCR1	0.000222	0.0183	1.46	0.99	1	1
HGSOC	9167	OR10A2	0.000222	0.0177	1.44	0.99	1	1
HGSOC	9168	STAM2	0.000667	-0.0136	1.17	0.99	1	1
HGSOC	9169	PGK2	0.00178	-0.00897	0.792	0.99	1	1
HGSOC	9170	CCDC125	0.000889	-0.0122	1.12	0.99	1	1
HGSOC	9171	ALG10B	0.000889	0.0121	1.12	0.99	1	1
HGSOC	9172	ZSCAN5B	0.000889	0.0117	1.12	0.99	1	1
HGSOC	9173	ASAP3	0.000889	0.011	1.12	0.99	1	1
HGSOC	9174	VEPH1	0.00156	0.00784	0.807	0.99	1	1
HGSOC	9175	CES5A	0.00287	-0.00394	0.42	0.99	1	1
HGSOC	9176	ZNF107	0.000889	-0.0102	1.12	0.99	1	1
HGSOC	9177	CSTL1	0.002	-0.00627	0.695	0.99	1	1
HGSOC	9178	HEMGN	0.000889	0.00965	1.12	0.99	1	1
HGSOC	9179	DNAJC18	0.000889	0.0095	1.12	0.99	1	1
HGSOC	9180	FAM48A	0.000889	-0.00946	1.12	0.99	1	1
HGSOC	9181	IL12RB2	0.000444	0.011	1.33	0.99	1	1
HGSOC	9182	COG1	0.000889	0.00921	1.12	0.99	1	1
HGSOC	9183	GRK4	0.00222	0.00516	0.629	0.99	1	1
HGSOC	9184	ANKDD1A	0.000889	-0.0085	1.12	0.99	1	1
HGSOC	9185	DOK2	0.000889	-0.00846	1.12	0.99	1	1
HGSOC	9186	MS4A2	0.00356	0.00353	0.563	0.99	1	1
HGSOC	9187	MYCBPAP	0.00122	-0.00364	0.59	1	1	1
HGSOC	9188	SKIV2L2	0.000889	-0.00659	1.12	1	1	1
HGSOC	9189	C22ORF28	0.000889	-0.00654	1.12	1	1	1
HGSOC	9190	POLN	0.00178	0.00449	0.793	1	1	1
HGSOC	9191	KEL	0.00115	0.00342	0.759	1	1	1
HGSOC	9192	AGFG1	0.000222	-0.00662	1.52	1	1	1
HGSOC	9193	GJA5	0.000889	-0.0048	1.12	1	1	1
HGSOC	9194	OR10S1	0.000889	-0.0042	1.13	1	1	1
HGSOC	9195	UTRN	0.00178	0.00278	0.792	1	1	1
HGSOC	9196	ZSWIM2	0.000889	0.00387	1.12	1	1	1
HGSOC	9197	IQCF1	0.000667	0.00399	1.18	1	1	1
HGSOC	9198	RNF168	0.00111	-0.00276	0.885	1	1	1
HGSOC	9199	CPA6	0.000889	0.00268	0.957	1	1	1
HGSOC	9200	STK33	0.00133	-0.00223	0.846	1	1	1
HGSOC	9201	BCAN	0.000889	0.00278	1.12	1	1	1
HGSOC	9202	C19ORF80	0.00117	-0.00214	1.05	1	1	1
HGSOC	9203	EXOC1	0.000503	0.00221	1.08	1	1	1
HGSOC	9204	UCMA	0.00133	-0.0017	0.845	1	1	1
HGSOC	9205	CYP2B6	0.00178	-0.00112	0.652	1	1	1
HGSOC	9206	GFM2	0.000889	0.00188	1.12	1	1	1
HGSOC	9207	CEACAM5	0.000444	0.00218	1.31	1	1	1
HGSOC	9208	MYH13	0.00194	0.00085	0.613	1	1	1
HGSOC	9209	KRT36	0.00133	0.00109	0.854	1	1	1
HGSOC	9210	DDX49	0.000889	0.00133	1.12	1	1	1
HGSOC	9211	RTKN2	0.00267	0.000611	0.677	1	1	1
HGSOC	9212	OAS2	0.00267	0.00037	0.647	1	1	1
HGSOC	9213	FAM71C	0.000444	0.000618	1.35	1	1	1
HGSOC	9214	GPR133	0.000667	-7.5e-06	1.16	1	1	1
NHGSOC	1	BRCA1	0.00101	3.29	0.405	4e-16	3.4e-12	4.6e-10
NHGSOC	2	HELB	0.000934	2.46	0.508	1.3e-06	0.0058	0.052
NHGSOC	3	OR2T35	0.000718	2.69	0.611	1.1e-05	0.032	0.31
NHGSOC	4	NBN	0.00151	2.15	0.506	2.2e-05	0.047	0.29
NHGSOC	5	MYO1A	0.00244	2.26	0.551	4.3e-05	0.064	0.45
NHGSOC	6	MSH6	0.00129	2.06	0.505	4.4e-05	0.064	0.41
NHGSOC	7	KIR3DL1	0.000144	3.48	1.01	0.00054	0.66	0.95
NHGSOC	8	BRCA2	0.00359	1.46	0.437	0.00085	0.92	0.83
NHGSOC	9	MRPL52	0.000215	3.07	0.933	0.001	0.96	0.95
NHGSOC	10	GABRP	7.18e-05	3.98	1.25	0.0014	0.97	0.98
NHGSOC	11	MMAA	0.00108	2.02	0.637	0.0015	0.97	0.92
NHGSOC	12	DHRS7	0.000862	2.1	0.668	0.0016	0.97	0.93
NHGSOC	13	LTBP2	0.000503	2.52	0.806	0.0017	0.97	0.95
NHGSOC	14	CD302	0.000222	3.89	1.25	0.0018	0.97	0.98
NHGSOC	15	MUTYH	0.000889	2.48	0.803	0.002	0.97	0.95
NHGSOC	16	SLCO1B7	0.000444	3.08	1.01	0.0023	0.97	0.97
NHGSOC	17	ZP4	0.00194	1.65	0.542	0.0024	0.97	0.93
NHGSOC	18	CA14	0.000444	3.04	1	0.0024	0.97	0.97
NHGSOC	19	SNAPC1	0.000646	2.05	0.674	0.0024	0.97	0.94
NHGSOC	20	SOS1	0.000444	3.05	1.01	0.0025	0.97	0.97
NHGSOC	21	IFT172	0.00122	1.91	0.632	0.0025	0.97	0.94
NHGSOC	22	MCPH1	0.000637	2.54	0.844	0.0026	0.97	0.96
NHGSOC	23	C12ORF12	0.000222	3.69	1.23	0.0027	0.97	0.98
NHGSOC	24	CAMK1	0.000667	2.76	0.928	0.0029	0.97	0.97
NHGSOC	25	GSTO1	0.000222	3.67	1.23	0.0029	0.97	0.98
NHGSOC	26	SPTLC1	0.000444	2.98	1	0.003	0.97	0.97
NHGSOC	27	ZNF566	0.000222	3.63	1.23	0.0031	0.97	0.98
NHGSOC	28	TMEM116	0.000444	2.96	1	0.0032	0.97	0.97
NHGSOC	29	ANKMY1	0.000222	3.61	1.23	0.0033	0.97	0.98
NHGSOC	30	BCAR3	0.000667	2.66	0.918	0.0037	0.98	0.97
NHGSOC	31	SPZ1	0.000575	2.67	0.922	0.0038	0.98	0.97
NHGSOC	32	POLE	0.000444	2.89	1	0.004	0.98	0.98
NHGSOC	33	KCNV2	0.00136	1.8	0.627	0.0041	0.98	0.96
NHGSOC	34	AMPD1	0.002	1.93	0.674	0.0042	0.98	0.96
NHGSOC	35	ABCC9	0.00156	2.01	0.714	0.0049	0.98	0.97
NHGSOC	36	ABCB1	0.000359	2.38	0.855	0.0054	0.98	0.97
NHGSOC	37	CEACAM7	0.000889	2.42	0.87	0.0055	0.98	0.97
NHGSOC	38	BRIP1	0.00115	1.77	0.636	0.0055	0.98	0.96
NHGSOC	39	FAM65C	0.000889	2.4	0.87	0.0059	0.98	0.98
NHGSOC	40	PCNX	0.000667	2.52	0.918	0.006	0.98	0.98
NHGSOC	41	MRPL11	7.18e-05	3.54	1.29	0.0061	0.98	0.99
NHGSOC	42	ZNF792	0.000222	3.39	1.24	0.0064	0.98	0.99
NHGSOC	43	PON1	0.000889	2.36	0.871	0.0067	0.98	0.98
NHGSOC	44	C14ORF133	0.000431	2.25	0.835	0.0069	0.98	0.98
NHGSOC	45	PCDHGA10	0.000718	2.1	0.78	0.007	0.98	0.97
NHGSOC	46	FCGBP	0.00165	1.65	0.618	0.0076	0.98	0.97
NHGSOC	47	CRLF3	0.000889	2.32	0.87	0.0077	0.98	0.98
NHGSOC	48	GTF2E1	7.18e-05	3.76	1.42	0.008	0.98	0.99
NHGSOC	49	GJB6	0.000889	2.31	0.871	0.008	0.98	0.98
NHGSOC	50	CLEC4F	0.000889	2.35	0.886	0.0081	0.98	0.98
NHGSOC	51	ARMC9	0.000889	2.3	0.872	0.0083	0.98	0.98
NHGSOC	52	LRIG1	0.000575	2.11	0.801	0.0084	0.98	0.98
NHGSOC	53	CCDC153	0.000889	2.29	0.87	0.0085	0.98	0.98
NHGSOC	54	RPP25	0.000889	2.27	0.873	0.0091	0.98	0.98
NHGSOC	55	C19ORF75	0.000889	2.27	0.871	0.0093	0.98	0.98
NHGSOC	56	SPG7	0.000889	2.28	0.877	0.0093	0.98	0.98
NHGSOC	57	HPSE	0.00101	1.75	0.676	0.0096	0.98	0.97
NHGSOC	58	AKR1E2	0.000889	2.31	0.895	0.0098	0.98	0.98
NHGSOC	59	ZNF140	0.000444	2.64	1.02	0.01	0.98	0.98
NHGSOC	60	C1ORF101	0.00111	2.16	0.841	0.01	0.98	0.98
NHGSOC	61	TEX9	0.00136	1.62	0.635	0.011	0.98	0.97
NHGSOC	62	DNAH17	0.00111	2.13	0.842	0.011	0.98	0.98
NHGSOC	63	COL19A1	0.000889	2.22	0.877	0.011	0.98	0.98
NHGSOC	64	MSMO1	7.18e-05	3.58	1.42	0.012	0.98	0.99
NHGSOC	65	SLC22A1	0.00111	2.12	0.843	0.012	0.98	0.98
NHGSOC	66	NEK11	0.000503	2.04	0.814	0.012	0.98	0.98
NHGSOC	67	CC2D1B	0.00302	1.32	0.529	0.013	0.98	0.97
NHGSOC	68	GAL3ST2	0.000212	3.07	1.23	0.013	0.98	0.99
NHGSOC	69	SLC27A3	0.00222	1.67	0.669	0.013	0.98	0.98
NHGSOC	70	DEPTOR	0.00133	2.06	0.827	0.013	0.98	0.98
NHGSOC	71	HACE1	0.00111	2.09	0.84	0.013	0.98	0.98
NHGSOC	72	EXOC2	0.000889	2.17	0.873	0.013	0.98	0.98
NHGSOC	73	IRAK3	0.00289	1.58	0.646	0.014	0.98	0.98
NHGSOC	74	RABL2A	0.000144	2.99	1.23	0.015	0.98	0.99
NHGSOC	75	CACNA1D	7.18e-05	3.72	1.53	0.015	0.98	0.99
NHGSOC	76	ARHGEF10	0.0018	1.5	0.615	0.015	0.98	0.98
NHGSOC	77	MTRR	0.00111	2.03	0.843	0.016	0.98	0.98
NHGSOC	78	FBN3	0.000889	2.13	0.882	0.016	0.98	0.98
NHGSOC	79	AHSA2	0.00222	1.65	0.685	0.016	0.98	0.98
NHGSOC	80	CECR5	0.00133	1.98	0.822	0.016	0.98	0.98
NHGSOC	81	KPNA2	0.000215	2.83	1.18	0.016	0.98	0.99
NHGSOC	82	PCID2	7.18e-05	3.43	1.43	0.016	0.98	0.99
NHGSOC	83	TRIM54	0.000646	1.9	0.794	0.017	0.98	0.98
NHGSOC	84	TRHDE	0.000889	2.1	0.883	0.017	0.98	0.99
NHGSOC	85	FCN3	0.000144	2.99	1.26	0.018	0.98	0.99
NHGSOC	86	MR1	0.000222	3.37	1.42	0.018	0.98	0.99
NHGSOC	87	AQP7	0.000646	1.9	0.811	0.019	0.98	0.98
NHGSOC	88	EPN2	7.18e-05	3.36	1.44	0.019	0.98	0.99
NHGSOC	89	TINAG	0.00111	1.98	0.851	0.02	0.98	0.99
NHGSOC	90	SLC39A5	0.00133	1.91	0.821	0.02	0.98	0.99
NHGSOC	91	SPO11	0.00133	1.91	0.821	0.02	0.98	0.99
NHGSOC	92	EDEM1	0.00133	1.9	0.821	0.021	0.98	0.99
NHGSOC	93	CCDC113	0.00178	1.88	0.815	0.021	0.98	0.99
NHGSOC	94	OR8J1	0.00156	1.85	0.806	0.022	0.98	0.99
NHGSOC	95	IRX6	0.000222	3.27	1.43	0.022	0.98	0.99
NHGSOC	96	TCERG1L	0.000144	2.82	1.24	0.023	0.98	0.99
NHGSOC	97	LDHD	0.000222	3.25	1.43	0.023	0.98	0.99
NHGSOC	98	ORC3	0.00133	1.86	0.822	0.023	0.98	0.99
NHGSOC	99	ANGPT2	0.000144	2.81	1.24	0.024	0.98	0.99
NHGSOC	100	PEX5	0.000222	3.21	1.42	0.024	0.98	0.99
NHGSOC	101	GRK7	0.000222	3.31	1.46	0.024	0.98	0.99
NHGSOC	102	TTLL5	0.00133	1.85	0.822	0.024	0.98	0.99
NHGSOC	103	ZNF558	7.18e-05	3.22	1.43	0.024	0.98	0.99
NHGSOC	104	TRIM37	0.000222	3.19	1.42	0.024	0.98	0.99
NHGSOC	105	GLT25D2	0.000222	3.19	1.42	0.025	0.98	0.99
NHGSOC	106	ZSCAN21	0.000222	3.19	1.42	0.025	0.98	0.99
NHGSOC	107	PCDHGB2	0.000215	2.65	1.18	0.025	0.98	0.99
NHGSOC	108	SCARB1	0.000222	3.17	1.42	0.025	0.98	0.99
NHGSOC	109	MEN1	0.000222	3.17	1.42	0.025	0.98	0.99
NHGSOC	110	CYP7A1	0.000889	2.13	0.953	0.025	0.98	0.99
NHGSOC	111	PCDHGC3	0.000222	3.16	1.42	0.026	0.98	0.99
NHGSOC	112	CCDC68	0.000222	3.16	1.42	0.026	0.98	0.99
NHGSOC	113	CCR8	7.18e-05	3.27	1.47	0.026	0.98	0.99
NHGSOC	114	NOL6	0.000222	3.16	1.42	0.026	0.98	0.99
NHGSOC	115	SLC12A9	0.00133	1.85	0.828	0.026	0.98	0.99
NHGSOC	116	LILRB1	0.000222	3.16	1.42	0.026	0.98	0.99
NHGSOC	117	OR5M10	0.000222	3.16	1.42	0.026	0.98	0.99
NHGSOC	118	PCDHGA9	0.000144	2.74	1.23	0.026	0.98	0.99
NHGSOC	119	TSGA10	7.18e-05	3.2	1.44	0.026	0.98	0.99
NHGSOC	120	LIFR	0.00111	1.92	0.864	0.026	0.98	0.99
NHGSOC	121	CLEC12B	0.000222	3.15	1.42	0.026	0.98	0.99
NHGSOC	122	CREBBP	0.000222	3.15	1.42	0.026	0.98	0.99
NHGSOC	123	DDX23	0.000222	3.14	1.42	0.026	0.98	0.99
NHGSOC	124	C5ORF25	0.000222	3.15	1.42	0.027	0.98	0.99
NHGSOC	125	NARF	0.000222	3.14	1.42	0.027	0.98	0.99
NHGSOC	126	PCDHGA1	0.000222	3.14	1.42	0.027	0.98	0.99
NHGSOC	127	PLEK2	0.000222	3.14	1.42	0.027	0.98	0.99
NHGSOC	128	MGST1	0.000222	3.17	1.43	0.027	0.98	0.99
NHGSOC	129	MGAT4A	0.000222	3.16	1.43	0.027	0.98	0.99
NHGSOC	130	HIST1H4F	0.000222	3.13	1.42	0.027	0.98	0.99
NHGSOC	131	OXA1L	0.000222	3.13	1.42	0.027	0.98	0.99
NHGSOC	132	CEPT1	0.000222	3.13	1.42	0.027	0.98	0.99
NHGSOC	133	TICAM2	0.00156	1.78	0.806	0.027	0.98	0.99
NHGSOC	134	PDSS1	0.000222	3.13	1.42	0.028	0.98	0.99
NHGSOC	135	UBLCP1	0.000222	3.12	1.42	0.028	0.98	0.99
NHGSOC	136	STT3A	0.00115	1.45	0.66	0.028	0.98	0.99
NHGSOC	137	NIPAL3	0.000222	3.12	1.42	0.028	0.98	0.99
NHGSOC	138	PET112	0.000222	3.11	1.42	0.028	0.98	0.99
NHGSOC	139	ZNF311	0.000222	3.11	1.42	0.028	0.98	0.99
NHGSOC	140	SLC25A1	0.000222	3.11	1.42	0.028	0.98	0.99
NHGSOC	141	FAM26F	0.000222	3.11	1.42	0.028	0.98	0.99
NHGSOC	142	ZNF230	0.000222	3.13	1.43	0.028	0.98	0.99
NHGSOC	143	SZT2	0.00156	1.78	0.814	0.028	0.98	0.99
NHGSOC	144	UBC	0.000222	3.11	1.42	0.028	0.98	0.99
NHGSOC	145	PBLD	0.000444	3.41	1.56	0.029	0.98	0.99
NHGSOC	146	FTSJD1	0.000222	3.1	1.42	0.029	0.98	0.99
NHGSOC	147	KIAA0564	0.00553	0.936	0.429	0.029	0.98	0.99
NHGSOC	148	CYP3A7	0.000222	3.09	1.42	0.029	0.98	0.99
NHGSOC	149	C12ORF26	0.000222	3.09	1.42	0.029	0.98	0.99
NHGSOC	150	C17ORF101	0.000222	3.09	1.42	0.029	0.98	0.99
NHGSOC	151	PTN	0.000222	3.08	1.42	0.029	0.98	0.99
NHGSOC	152	MCHR1	0.000222	3.08	1.42	0.029	0.98	0.99
NHGSOC	153	BPIFB2	0.000222	3.09	1.42	0.03	0.98	0.99
NHGSOC	154	HEATR4	0.00244	1.53	0.706	0.03	0.98	0.99
NHGSOC	155	MACROD2	0.000222	3.08	1.42	0.03	0.98	0.99
NHGSOC	156	KIAA1009	0.00178	1.73	0.797	0.03	0.98	0.99
NHGSOC	157	TBXAS1	0.00079	1.69	0.779	0.03	0.98	0.99
NHGSOC	158	OLFML3	0.000222	3.07	1.42	0.03	0.98	0.99
NHGSOC	159	GPR133	0.000667	2.12	0.978	0.03	0.98	0.99
NHGSOC	160	CD160	0.000222	3.07	1.42	0.03	0.98	0.99
NHGSOC	161	ZNF615	0.00156	1.75	0.806	0.03	0.98	0.99
NHGSOC	162	ZKSCAN2	0.000222	3.07	1.42	0.03	0.98	0.99
NHGSOC	163	AMT	0.000222	3.06	1.42	0.031	0.98	0.99
NHGSOC	164	ABLIM3	0.000222	3.06	1.42	0.031	0.98	0.99
NHGSOC	165	NCOR1	0.000222	3.07	1.42	0.031	0.98	0.99
NHGSOC	166	TCF12	0.000222	3.06	1.42	0.031	0.98	0.99
NHGSOC	167	MACC1	0.000222	3.06	1.42	0.031	0.98	0.99
NHGSOC	168	DNAJB7	0.000222	4.14	1.92	0.031	0.98	0.99
NHGSOC	169	ATP11A	0.000222	3.05	1.42	0.031	0.98	0.99
NHGSOC	170	EIF3B	7.18e-05	3.11	1.44	0.031	0.98	0.99
NHGSOC	171	FSHR	0.000222	3.06	1.42	0.031	0.98	0.99
NHGSOC	172	CREG1	0.000222	3.04	1.42	0.032	0.98	0.99
NHGSOC	173	SEC23A	0.000222	3.04	1.42	0.032	0.98	0.99
NHGSOC	174	PTTG1IP	0.000222	3.03	1.42	0.032	0.98	0.99
NHGSOC	175	IL32	0.000222	3.04	1.42	0.032	0.98	0.99
NHGSOC	176	FZD10	0.000222	3.03	1.42	0.032	0.98	0.99
NHGSOC	177	PAPSS2	0.000222	3.04	1.42	0.033	0.98	0.99
NHGSOC	178	WWP2	0.000222	3.03	1.42	0.033	0.98	0.99
NHGSOC	179	BBS1	0.000222	3.03	1.42	0.033	0.98	0.99
NHGSOC	180	MFSD8	0.000222	3.03	1.42	0.033	0.98	0.99
NHGSOC	181	OR2C1	0.000222	3.02	1.42	0.033	0.98	0.99
NHGSOC	182	ZIK1	0.000222	3.03	1.42	0.033	0.98	0.99
NHGSOC	183	SPATA9	0.000215	2.49	1.17	0.033	0.98	0.99
NHGSOC	184	RAI14	0.000222	3.02	1.42	0.033	0.98	0.99
NHGSOC	185	ACTN2	0.000222	3.02	1.42	0.033	0.98	0.99
NHGSOC	186	AUH	0.000222	3.01	1.42	0.033	0.98	0.99
NHGSOC	187	FAM71D	0.000222	3.01	1.42	0.034	0.98	0.99
NHGSOC	188	ANGPT4	0.000222	3.01	1.42	0.034	0.98	0.99
NHGSOC	189	ACTR3C	0.000222	3.01	1.42	0.034	0.98	0.99
NHGSOC	190	RANBP2	0.000222	3.01	1.42	0.034	0.98	0.99
NHGSOC	191	OSBPL10	0.000287	2.38	1.12	0.034	0.98	0.99
NHGSOC	192	FAM113A	0.000215	2.47	1.16	0.034	0.98	0.99
NHGSOC	193	ZNF350	0.000222	3.01	1.42	0.034	0.98	0.99
NHGSOC	194	SYF2	0.000222	3.01	1.42	0.034	0.98	0.99
NHGSOC	195	ASH2L	0.000222	3	1.42	0.034	0.98	0.99
NHGSOC	196	ADRA2B	0.000222	3	1.42	0.034	0.98	0.99
NHGSOC	197	APOBEC3C	0.000222	3.01	1.42	0.034	0.98	0.99
NHGSOC	198	TBC1D9B	0.000222	3.01	1.42	0.034	0.98	0.99
NHGSOC	199	ENO1	0.000222	3	1.42	0.034	0.98	0.99
NHGSOC	200	PRSS16	0.000222	3	1.42	0.034	0.98	0.99
NHGSOC	201	TTC22	0.000222	3.07	1.45	0.035	0.98	0.99
NHGSOC	202	PLEKHF1	0.000222	2.99	1.42	0.035	0.98	0.99
NHGSOC	203	WTH3DI	0.000222	2.99	1.42	0.035	0.98	0.99
NHGSOC	204	CYP51A1	0.000222	2.99	1.42	0.035	0.98	0.99
NHGSOC	205	KALRN	0.000222	2.99	1.42	0.035	0.98	0.99
NHGSOC	206	ZNF354A	0.000222	2.99	1.42	0.035	0.98	0.99
NHGSOC	207	ZNF683	0.000222	2.99	1.42	0.035	0.98	0.99
NHGSOC	208	CYP2R1	0.000222	2.99	1.42	0.035	0.98	0.99
NHGSOC	209	IL22RA2	0.000862	1.64	0.778	0.035	0.98	0.99
NHGSOC	210	FOLH1	0.000222	2.98	1.42	0.036	0.98	0.99
NHGSOC	211	SULF1	0.000222	2.97	1.42	0.036	0.98	0.99
NHGSOC	212	C20ORF194	0.000424	2.35	1.12	0.037	0.98	0.99
NHGSOC	213	SGK3	0.000222	2.99	1.43	0.037	0.98	0.99
NHGSOC	214	UBXN2A	0.000222	2.97	1.42	0.037	0.98	0.99
NHGSOC	215	FKBP5	0.000222	2.97	1.42	0.037	0.98	0.99
NHGSOC	216	TRAF3IP1	0.000222	2.96	1.42	0.037	0.98	0.99
NHGSOC	217	GLT25D1	0.000222	2.95	1.42	0.038	0.98	0.99
NHGSOC	218	C1ORF50	0.000222	2.94	1.42	0.038	0.98	0.99
NHGSOC	219	PCDHGC4	0.000144	2.58	1.24	0.038	0.98	0.99
NHGSOC	220	GINS2	0.000222	2.94	1.42	0.038	0.98	0.99
NHGSOC	221	ABHD3	0.000222	2.94	1.42	0.038	0.98	0.99
NHGSOC	222	PSMD5	0.000222	2.94	1.42	0.038	0.98	0.99
NHGSOC	223	SALL2	0.000215	2.42	1.17	0.038	0.98	0.99
NHGSOC	224	SEMA4A	0.000222	2.93	1.42	0.038	0.98	0.99
NHGSOC	225	TRDMT1	0.000222	2.94	1.42	0.039	0.98	0.99
NHGSOC	226	CTSL2	0.000222	2.94	1.42	0.039	0.98	0.99
NHGSOC	227	SAMD9	0.002	1.64	0.793	0.039	0.98	0.99
NHGSOC	228	ZNF493	0.000222	2.94	1.42	0.039	0.98	0.99
NHGSOC	229	PCCA	0.000222	2.92	1.42	0.039	0.98	0.99
NHGSOC	230	SLC7A11	0.000222	2.92	1.42	0.039	0.98	0.99
NHGSOC	231	TFIP11	0.000222	2.92	1.42	0.039	0.98	0.99
NHGSOC	232	TH1L	0.000222	2.92	1.42	0.039	0.98	0.99
NHGSOC	233	ABHD12	0.000444	2.53	1.23	0.04	0.98	0.99
NHGSOC	234	LCE2C	0.000222	2.92	1.42	0.04	0.98	0.99
NHGSOC	235	GUCA2A	0.000222	2.9	1.42	0.04	0.98	0.99
NHGSOC	236	MRPS24	0.000222	2.92	1.43	0.04	0.98	0.99
NHGSOC	237	MED26	0.000222	2.92	1.42	0.041	0.98	0.99
NHGSOC	238	NDUFA4L2	0.000222	2.9	1.42	0.041	0.98	0.99
NHGSOC	239	FASTKD3	0.000444	2.52	1.23	0.041	0.98	0.99
NHGSOC	240	SERPINB7	0.000444	2.54	1.24	0.041	0.98	0.99
NHGSOC	241	POLG2	0.000222	2.89	1.42	0.041	0.98	0.99
NHGSOC	242	ANXA13	0.000222	2.89	1.42	0.042	0.98	0.99
NHGSOC	243	RBM43	0.000222	2.89	1.42	0.042	0.98	0.99
NHGSOC	244	LIG4	0.00178	1.63	0.801	0.042	0.98	0.99
NHGSOC	245	RSPH6A	0.000222	2.89	1.42	0.042	0.98	0.99
NHGSOC	246	CD8B	0.000222	2.88	1.42	0.042	0.98	0.99
NHGSOC	247	MED22	0.000222	2.89	1.42	0.043	0.98	0.99
NHGSOC	248	CORO2A	0.000222	2.88	1.42	0.043	0.98	0.99
NHGSOC	249	RERG	0.000222	2.89	1.42	0.043	0.98	0.99
NHGSOC	250	PLEKHG5	0.00191	1.52	0.749	0.043	0.98	0.99
NHGSOC	251	NIT1	0.002	1.6	0.788	0.043	0.98	0.99
NHGSOC	252	GLI1	0.000444	2.49	1.23	0.043	0.98	0.99
NHGSOC	253	TCN2	0.00178	1.61	0.795	0.043	0.98	0.99
NHGSOC	254	CAMKMT	0.000444	2.48	1.23	0.043	0.98	0.99
NHGSOC	255	RHBDL2	0.000222	2.86	1.42	0.043	0.98	0.99
NHGSOC	256	MOCS1	0.000222	2.86	1.42	0.044	0.98	0.99
NHGSOC	257	TIGD6	0.000444	2.5	1.24	0.045	0.98	0.99
NHGSOC	258	LRIG3	0.00178	1.6	0.796	0.045	0.98	0.99
NHGSOC	259	PTH2R	0.00178	1.6	0.796	0.045	0.98	0.99
NHGSOC	260	HAVCR2	0.000444	2.46	1.23	0.045	0.98	0.99
NHGSOC	261	OR4A15	0.000646	1.56	0.78	0.045	0.98	0.99
NHGSOC	262	DGKD	0.000222	2.85	1.42	0.045	0.98	0.99
NHGSOC	263	GCOM1	0.000222	2.84	1.42	0.045	0.98	0.99
NHGSOC	264	ZNF330	0.000222	2.84	1.42	0.045	0.98	0.99
NHGSOC	265	GANAB	0.000444	2.46	1.23	0.046	0.98	0.99
NHGSOC	266	MAPKAPK2	0.00111	2.68	1.34	0.046	0.98	0.99
NHGSOC	267	CNR2	0.000444	2.45	1.23	0.046	0.98	0.99
NHGSOC	268	RPE	0.000444	2.44	1.23	0.047	0.98	0.99
NHGSOC	269	TMEM168	0.000444	2.44	1.23	0.047	0.98	0.99
NHGSOC	270	CIITA	0.000222	2.82	1.42	0.047	0.98	0.99
NHGSOC	271	SMPD2	0.000444	2.46	1.24	0.047	0.98	0.99
NHGSOC	272	SMC6	0.000444	2.44	1.23	0.047	0.98	0.99
NHGSOC	273	GLDN	0.000444	2.46	1.24	0.048	0.98	0.99
NHGSOC	274	SMYD5	0.000444	2.52	1.27	0.048	0.98	0.99
NHGSOC	275	CDH3	0.000444	2.43	1.23	0.048	0.98	0.99
NHGSOC	276	FANCE	0.000444	2.42	1.23	0.048	0.98	0.99
NHGSOC	277	IL17RA	0.002	1.55	0.787	0.049	0.98	0.99
NHGSOC	278	C12ORF4	0.000287	2.21	1.13	0.049	0.98	0.99
NHGSOC	279	DMXL2	0.000444	2.41	1.23	0.049	0.98	0.99
NHGSOC	280	FAM73A	0.000215	2.33	1.19	0.049	0.98	0.99
NHGSOC	281	C2CD3	0.00115	1.49	0.756	0.049	0.98	0.99
NHGSOC	282	TAF6	0.002	2.92	1.49	0.05	0.98	0.99
NHGSOC	283	HINT1	0.000444	2.42	1.23	0.05	0.98	0.99
NHGSOC	284	ZNF280D	0.000444	2.41	1.23	0.05	0.98	0.99
NHGSOC	285	KIAA1377	0.000444	2.41	1.23	0.05	0.98	0.99
NHGSOC	286	SMARCAL1	0.002	1.57	0.799	0.05	0.98	0.99
NHGSOC	287	DCAF11	0.000215	2.29	1.17	0.05	0.98	0.99
NHGSOC	288	RPN1	0.000667	2.39	1.22	0.05	0.98	0.99
NHGSOC	289	WFDC1	0.000444	2.4	1.23	0.05	0.98	0.99
NHGSOC	290	SLC9A4	0.000444	2.44	1.25	0.051	0.98	0.99
NHGSOC	291	TRNAU1AP	0.000444	2.39	1.23	0.051	0.98	0.99
NHGSOC	292	ZNF235	0.000444	2.39	1.23	0.052	0.98	0.99
NHGSOC	293	ATF6B	0.000444	2.38	1.23	0.053	0.98	0.99
NHGSOC	294	DBI	0.000444	2.38	1.23	0.053	0.98	0.99
NHGSOC	295	PLXND1	0.000531	2.12	1.1	0.053	0.98	0.99
NHGSOC	296	ACTN3	0.000444	2.37	1.23	0.053	0.98	0.99
NHGSOC	297	MMP13	0.000444	2.38	1.23	0.054	0.98	0.99
NHGSOC	298	DNAJC5G	0.000222	2.77	1.43	0.054	0.98	0.99
NHGSOC	299	RAB19	0.000222	2.76	1.43	0.054	0.98	0.99
NHGSOC	300	SLC10A7	0.000444	2.36	1.23	0.054	0.98	0.99
NHGSOC	301	PRPH2	0.000444	2.37	1.23	0.054	0.98	0.99
NHGSOC	302	DOPEY1	0.000444	2.36	1.23	0.055	0.98	0.99
NHGSOC	303	CEP76	0.000444	2.36	1.23	0.055	0.98	0.99
NHGSOC	304	LGALS13	0.000667	2.31	1.2	0.055	0.98	0.99
NHGSOC	305	RXFP4	0.000444	2.36	1.23	0.055	0.98	0.99
NHGSOC	306	FAM71F1	0.000359	2.15	1.12	0.056	0.98	0.99
NHGSOC	307	ZNF551	0.000444	2.35	1.23	0.056	0.98	0.99
NHGSOC	308	TRIL	0.000444	2.35	1.23	0.056	0.98	0.99
NHGSOC	309	LIMCH1	0.000287	2.15	1.13	0.056	0.98	0.99
NHGSOC	310	TAS2R7	0.000862	1.48	0.776	0.056	0.98	0.99
NHGSOC	311	C1ORF124	0.000444	2.34	1.23	0.057	0.98	0.99
NHGSOC	312	PTCHD3	0.000444	2.34	1.23	0.057	0.98	0.99
NHGSOC	313	MASTL	0.000444	2.34	1.23	0.057	0.98	0.99
NHGSOC	314	TEDDM1	0.000222	2.72	1.43	0.057	0.98	0.99
NHGSOC	315	SELENBP1	0.000444	2.34	1.23	0.057	0.98	0.99
NHGSOC	316	ZNF28	0.00133	1.66	0.872	0.057	0.98	0.99
NHGSOC	317	C20ORF96	0.000444	2.33	1.23	0.058	0.98	0.99
NHGSOC	318	ABP1	0.000531	2.08	1.1	0.058	0.98	0.99
NHGSOC	319	BTBD1	0.000444	2.33	1.23	0.058	0.98	0.99
NHGSOC	320	TADA1	0.000444	2.32	1.23	0.058	0.98	0.99
NHGSOC	321	LAMA4	0.00156	1.56	0.824	0.058	0.98	0.99
NHGSOC	322	AGXT	0.000444	2.32	1.23	0.059	0.98	0.99
NHGSOC	323	HP1BP3	0.000444	2.32	1.23	0.059	0.98	0.99
NHGSOC	324	SPR	0.000444	2.32	1.23	0.059	0.98	0.99
NHGSOC	325	CCDC42	0.000444	2.32	1.23	0.059	0.98	0.99
NHGSOC	326	LTBP1	0.000444	2.33	1.24	0.059	0.98	0.99
NHGSOC	327	PTPRH	0.00345	0.997	0.529	0.06	0.98	0.99
NHGSOC	328	GRB7	0.000215	2.21	1.17	0.06	0.98	0.99
NHGSOC	329	LACE1	0.000444	2.32	1.24	0.06	0.98	0.99
NHGSOC	330	HSDL1	0.000444	2.31	1.23	0.06	0.98	0.99
NHGSOC	331	FBXL12	0.000531	2.06	1.1	0.061	0.98	0.99
NHGSOC	332	SSH3	0.000444	2.3	1.23	0.061	0.98	0.99
NHGSOC	333	DDX10	0.000444	2.3	1.23	0.061	0.98	0.99
NHGSOC	334	GPD1	0.000444	2.31	1.23	0.061	0.98	0.99
NHGSOC	335	DIS3	0.002	1.47	0.786	0.062	0.98	0.99
NHGSOC	336	PIP	0.000444	2.29	1.23	0.062	0.98	0.99
NHGSOC	337	PIF1	0.000444	2.29	1.23	0.062	0.98	0.99
NHGSOC	338	SGCZ	0.000444	2.29	1.23	0.062	0.98	0.99
NHGSOC	339	ANKAR	0.000444	2.29	1.23	0.062	0.98	0.99
NHGSOC	340	HSPA4L	0.000667	2.23	1.2	0.063	0.98	0.99
NHGSOC	341	MOK	0.000444	2.29	1.23	0.063	0.98	0.99
NHGSOC	342	ABRA	0.000444	2.29	1.23	0.063	0.98	0.99
NHGSOC	343	GPR135	0.00178	2.59	1.39	0.063	0.98	0.99
NHGSOC	344	GHRHR	0.00079	1.51	0.81	0.063	0.98	0.99
NHGSOC	345	C10ORF90	0.000889	2.23	1.2	0.063	0.98	0.99
NHGSOC	346	SIPA1L1	0.000222	2.67	1.44	0.063	0.98	0.99
NHGSOC	347	GGCX	0.000444	2.29	1.23	0.063	0.98	0.99
NHGSOC	348	OBP2B	0.000444	2.28	1.23	0.063	0.98	0.99
NHGSOC	349	DGUOK	0.000444	2.29	1.23	0.063	0.98	0.99
NHGSOC	350	MYLK4	0.00144	1.38	0.746	0.064	0.98	0.99
NHGSOC	351	CDH26	0.00444	1.16	0.625	0.064	0.98	0.99
NHGSOC	352	NGB	0.000444	2.28	1.23	0.064	0.98	0.99
NHGSOC	353	ZNF677	0.000444	2.28	1.23	0.064	0.98	0.99
NHGSOC	354	ANKRD44	0.000444	2.27	1.23	0.065	0.98	0.99
NHGSOC	355	AFAP1	0.000444	2.27	1.23	0.065	0.98	0.99
NHGSOC	356	CDK5RAP1	0.00222	1.44	0.78	0.065	0.98	0.99
NHGSOC	357	ZNF211	0.000359	2.03	1.1	0.065	0.98	0.99
NHGSOC	358	ATP9B	0.000444	2.27	1.23	0.065	0.98	0.99
NHGSOC	359	DST	0.00244	1.44	0.783	0.066	0.98	0.99
NHGSOC	360	SCO1	0.000444	2.26	1.23	0.066	0.98	0.99
NHGSOC	361	NEIL3	0.000444	2.26	1.23	0.066	0.98	0.99
NHGSOC	362	FAM198B	0.000444	2.46	1.34	0.066	0.98	0.99
NHGSOC	363	CST4	0.000444	2.25	1.23	0.067	0.98	0.99
NHGSOC	364	TBC1D1	0.000444	2.25	1.23	0.067	0.98	0.99
NHGSOC	365	CPM	0.000667	2.2	1.2	0.067	0.98	0.99
NHGSOC	366	ARG1	0.000444	2.25	1.23	0.067	0.98	0.99
NHGSOC	367	C18ORF8	0.000444	2.25	1.23	0.068	0.98	0.99
NHGSOC	368	TTLL4	0.002	1.44	0.786	0.068	0.98	0.99
NHGSOC	369	USP38	0.000444	2.47	1.35	0.068	0.98	0.99
NHGSOC	370	ZNF613	0.000287	2.06	1.13	0.068	0.98	0.99
NHGSOC	371	BOLL	0.000444	2.25	1.23	0.068	0.98	0.99
NHGSOC	372	FZD6	0.000444	2.24	1.23	0.068	0.98	0.99
NHGSOC	373	NAT8	0.000222	2.61	1.43	0.068	0.98	0.99
NHGSOC	374	ADCK4	0.000444	2.23	1.23	0.069	0.98	0.99
NHGSOC	375	FANCD2	0.00222	1.42	0.78	0.069	0.98	0.99
NHGSOC	376	LMBRD1	0.000667	2.15	1.18	0.069	0.98	0.99
NHGSOC	377	OXCT1	0.000444	2.23	1.23	0.069	0.98	0.99
NHGSOC	378	SCTR	0.000222	2.63	1.45	0.07	0.98	0.99
NHGSOC	379	RSRC1	0.000667	2.12	1.17	0.07	0.98	0.99
NHGSOC	380	PLIN3	0.000222	2.63	1.45	0.07	0.98	0.99
NHGSOC	381	PACS1	0.000667	2.13	1.17	0.07	0.98	0.99
NHGSOC	382	THEM5	0.000667	2.18	1.21	0.071	0.98	0.99
NHGSOC	383	ZNF577	0.000444	2.23	1.24	0.071	0.98	0.99
NHGSOC	384	CDC7	0.000444	2.22	1.23	0.071	0.98	0.99
NHGSOC	385	TRUB2	0.000222	2.65	1.47	0.072	0.98	0.99
NHGSOC	386	RBL1	0.00244	1.39	0.773	0.072	0.98	0.99
NHGSOC	387	ACSS2	0.000444	2.21	1.23	0.072	0.98	0.99
NHGSOC	388	DAGLB	0.000444	2.21	1.23	0.072	0.98	0.99
NHGSOC	389	CAPN3	0.00733	0.962	0.535	0.072	0.98	0.99
NHGSOC	390	PCDHGB7	0.000359	1.98	1.1	0.072	0.98	0.99
NHGSOC	391	CDH5	0.000444	2.21	1.23	0.073	0.98	0.99
NHGSOC	392	CDSN	0.000359	1.98	1.1	0.073	0.98	0.99
NHGSOC	393	CD46	0.000359	1.98	1.1	0.073	0.98	0.99
NHGSOC	394	DNAH3	0.00668	0.763	0.426	0.073	0.98	0.99
NHGSOC	395	PION	0.000444	2.2	1.23	0.073	0.98	0.99
NHGSOC	396	DDI1	0.000444	2.21	1.24	0.074	0.98	0.99
NHGSOC	397	AIMP1	0.000444	2.19	1.23	0.074	0.98	0.99
NHGSOC	398	TMPRSS4	0.000444	2.19	1.23	0.075	0.98	0.99
NHGSOC	399	RECQL	0.00381	0.932	0.523	0.075	0.98	0.99
NHGSOC	400	HGFAC	0.00244	1.32	0.742	0.075	0.98	0.99
NHGSOC	401	OR13C5	0.000287	1.72	0.97	0.076	0.98	0.99
NHGSOC	402	OR2B2	0.000444	2.19	1.24	0.076	0.98	0.99
NHGSOC	403	CIB2	0.000444	2.18	1.23	0.076	0.98	0.99
NHGSOC	404	MUT	0.00222	1.38	0.779	0.077	0.98	0.99
NHGSOC	405	CKAP5	0.000222	2.58	1.46	0.078	0.98	0.99
NHGSOC	406	TSPO	0.000222	2.53	1.44	0.078	0.98	0.99
NHGSOC	407	LPO	0.000667	2.04	1.16	0.079	0.98	0.99
NHGSOC	408	TM4SF20	0.000222	2.58	1.47	0.079	0.98	0.99
NHGSOC	409	PCDHGB4	0.000359	1.93	1.1	0.079	0.98	0.99
NHGSOC	410	SUN5	0.000444	2.17	1.24	0.08	0.98	0.99
NHGSOC	411	ZNF277	0.000667	2.1	1.2	0.08	0.98	0.99
NHGSOC	412	FGD2	0.000889	1.7	0.974	0.08	0.98	0.99
NHGSOC	413	CHEK2	0.00122	1.31	0.753	0.081	0.98	0.99
NHGSOC	414	LAP3	0.000667	2.02	1.16	0.082	0.98	0.99
NHGSOC	415	EIF2B2	0.00129	1.3	0.75	0.082	0.98	0.99
NHGSOC	416	C12ORF24	0.000667	2.01	1.16	0.082	0.98	0.99
NHGSOC	417	C1ORF111	0.000667	2.01	1.16	0.082	0.98	0.99
NHGSOC	418	TRIM68	0.00222	1.35	0.779	0.082	0.98	0.99
NHGSOC	419	VN1R4	0.000667	2.09	1.2	0.083	0.98	0.99
NHGSOC	420	TBRG1	0.000667	2.01	1.16	0.083	0.98	0.99
NHGSOC	421	SPTAN1	0.000889	2	1.15	0.083	0.98	0.99
NHGSOC	422	GBP5	0.000889	2.04	1.18	0.083	0.98	0.99
NHGSOC	423	NIM1	0.000667	2.01	1.16	0.084	0.98	0.99
NHGSOC	424	CDKAL1	0.000359	1.91	1.11	0.084	0.98	0.99
NHGSOC	425	EPRS	0.000667	2.01	1.16	0.084	0.98	0.99
NHGSOC	426	C7	0.00244	1.28	0.741	0.084	0.98	0.99
NHGSOC	427	ATP6V0A4	0.000667	2	1.16	0.085	0.98	0.99
NHGSOC	428	ADAP2	0.00267	1.32	0.771	0.086	0.98	0.99
NHGSOC	429	ADRBK2	0.000667	1.99	1.16	0.086	0.98	0.99
NHGSOC	430	CES3	0.00136	1.28	0.748	0.087	0.98	0.99
NHGSOC	431	PCBD1	0.000444	2.12	1.24	0.087	0.98	0.99
NHGSOC	432	LCE3E	0.000359	1.89	1.11	0.087	0.98	0.99
NHGSOC	433	EDEM3	0.000667	1.98	1.16	0.087	0.98	0.99
NHGSOC	434	PIPOX	0.000667	1.98	1.16	0.088	0.98	0.99
NHGSOC	435	C1ORF56	0.000444	2.13	1.25	0.088	0.98	0.99
NHGSOC	436	PPP2R1B	0.00289	1.17	0.688	0.088	0.98	0.99
NHGSOC	437	PDHX	0.000667	1.98	1.16	0.088	0.98	0.99
NHGSOC	438	DUSP27	0.000667	1.98	1.16	0.088	0.98	0.99
NHGSOC	439	UNC5D	0.000667	1.97	1.16	0.088	0.98	0.99
NHGSOC	440	PLXNA2	0.000444	2.09	1.23	0.088	0.98	0.99
NHGSOC	441	CD101	0.000444	2.11	1.24	0.089	0.98	0.99
NHGSOC	442	ME3	0.000667	1.97	1.16	0.089	0.98	0.99
NHGSOC	443	MRRF	0.000667	1.97	1.16	0.089	0.98	0.99
NHGSOC	444	ADAMTSL3	0.000667	1.97	1.16	0.089	0.98	0.99
NHGSOC	445	CCDC96	0.000667	1.97	1.16	0.089	0.98	0.99
NHGSOC	446	SLC25A35	0.000667	1.97	1.16	0.09	0.98	0.99
NHGSOC	447	C14ORF80	0.000743	1.82	1.08	0.09	0.98	0.99
NHGSOC	448	GUCY2C	0.00222	1.32	0.78	0.09	0.98	0.99
NHGSOC	449	SNTB1	0.000667	1.96	1.16	0.09	0.98	0.99
NHGSOC	450	INHBC	0.000359	1.88	1.11	0.09	0.98	0.99
NHGSOC	451	GABRR2	0.000667	1.97	1.16	0.09	0.98	0.99
NHGSOC	452	MTMR7	0.000667	1.96	1.16	0.091	0.98	0.99
NHGSOC	453	SLC25A18	0.000667	1.96	1.16	0.091	0.98	0.99
NHGSOC	454	PIK3R3	0.000667	1.96	1.16	0.091	0.98	0.99
NHGSOC	455	C8ORF86	0.000667	1.96	1.16	0.091	0.98	0.99
NHGSOC	456	CHD1L	0.00156	1.43	0.848	0.091	0.98	0.99
NHGSOC	457	RNASE3	0.000667	1.96	1.16	0.091	0.98	0.99
NHGSOC	458	C8ORF85	0.000667	1.95	1.16	0.092	0.98	0.99
NHGSOC	459	AKAP7	0.000667	1.95	1.16	0.092	0.98	0.99
NHGSOC	460	EXO1	0.000667	1.95	1.16	0.093	0.98	0.99
NHGSOC	461	SEC14L6	0.000743	1.8	1.07	0.093	0.98	0.99
NHGSOC	462	SLC10A1	0.000667	1.95	1.16	0.093	0.98	0.99
NHGSOC	463	SPAG1	0.000667	1.97	1.17	0.093	0.98	0.99
NHGSOC	464	NUDCD1	0.000431	1.82	1.09	0.093	0.98	0.99
NHGSOC	465	PARP12	0.000667	1.94	1.16	0.094	0.98	0.99
NHGSOC	466	ADAMTS9	0.000667	1.95	1.17	0.094	0.98	0.99
NHGSOC	467	SLC27A5	0.000667	1.94	1.16	0.094	0.98	0.99
NHGSOC	468	DHX16	0.000889	1.93	1.15	0.094	0.98	0.99
NHGSOC	469	ERBB3	0.000667	1.94	1.16	0.095	0.98	0.99
NHGSOC	470	CAPN10	0.000431	1.81	1.09	0.095	0.98	0.99
NHGSOC	471	AFAP1L1	0.000667	1.93	1.16	0.095	0.98	0.99
NHGSOC	472	EDIL3	0.000667	1.93	1.16	0.095	0.98	0.99
NHGSOC	473	GPRC5D	0.000667	1.93	1.16	0.095	0.98	0.99
NHGSOC	474	GP2	0.000667	1.93	1.16	0.095	0.98	0.99
NHGSOC	475	ZNF334	0.00267	1.29	0.773	0.096	0.98	0.99
NHGSOC	476	UGT3A1	0.000889	1.9	1.14	0.096	0.98	0.99
NHGSOC	477	RAD51D	0.000431	1.81	1.09	0.096	0.98	0.99
NHGSOC	478	PDCD4	0.000667	1.92	1.16	0.097	0.98	0.99
NHGSOC	479	ERMP1	0.00244	1.28	0.775	0.098	0.98	0.99
NHGSOC	480	C11ORF68	0.000431	1.79	1.09	0.099	0.98	0.99
NHGSOC	481	TNFRSF10B	0.000667	1.92	1.16	0.099	0.98	0.99
NHGSOC	482	RASGRF2	0.000667	1.91	1.16	0.099	0.98	0.99
NHGSOC	483	MRPL37	0.000667	1.91	1.16	0.099	0.98	0.99
NHGSOC	484	SRRM5	0.000444	2.03	1.24	0.1	0.98	0.99
NHGSOC	485	PTCD2	0.000667	1.91	1.16	0.1	0.98	0.99
NHGSOC	486	TMEM2	0.000667	1.91	1.16	0.1	0.98	0.99
NHGSOC	487	MMP7	0.000444	2.05	1.25	0.1	0.98	0.99
NHGSOC	488	NFYA	0.000667	1.9	1.16	0.1	0.98	0.99
NHGSOC	489	TRAPPC1	0.000667	1.9	1.16	0.1	0.98	0.99
NHGSOC	490	ADCK3	0.000222	2.43	1.49	0.1	0.98	0.99
NHGSOC	491	CES2	0.00122	1.23	0.754	0.1	0.98	0.99
NHGSOC	492	KLHDC9	0.000667	1.9	1.16	0.1	0.98	0.99
NHGSOC	493	TRAT1	0.000667	1.9	1.16	0.1	0.98	0.99
NHGSOC	494	RRP9	0.000667	1.9	1.16	0.1	0.98	0.99
NHGSOC	495	THEMIS	0.000667	1.89	1.16	0.1	0.98	0.99
NHGSOC	496	SULT1E1	0.000667	1.89	1.16	0.1	0.98	0.99
NHGSOC	497	EYA4	0.000667	1.88	1.16	0.1	0.98	0.99
NHGSOC	498	BLMH	0.000889	1.84	1.13	0.1	0.98	0.99
NHGSOC	499	NDST3	0.000444	2	1.23	0.1	0.98	0.99
NHGSOC	500	DYRK3	0.000667	1.88	1.16	0.11	0.98	0.99
NHGSOC	501	FMO1	0.00111	1.93	1.19	0.11	0.98	0.99
NHGSOC	502	PDCD2L	0.000667	1.88	1.16	0.11	0.98	0.99
NHGSOC	503	PRKD1	0.000667	1.88	1.16	0.11	0.98	0.99
NHGSOC	504	KLRC3	0.000287	1.85	1.15	0.11	0.98	0.99
NHGSOC	505	ARHGAP8	0.000889	1.58	0.976	0.11	0.98	0.99
NHGSOC	506	ENTPD4	0.000889	1.85	1.15	0.11	0.98	0.99
NHGSOC	507	HIVEP3	0.000431	1.76	1.09	0.11	0.98	0.99
NHGSOC	508	BBS7	0.000667	1.87	1.16	0.11	0.98	0.99
NHGSOC	509	HSPA13	0.000431	1.75	1.09	0.11	0.98	0.99
NHGSOC	510	USP25	0.000667	1.87	1.16	0.11	0.98	0.99
NHGSOC	511	TBC1D5	0.000667	1.87	1.16	0.11	0.98	0.99
NHGSOC	512	CTNNAL1	0.000667	1.87	1.16	0.11	0.98	0.99
NHGSOC	513	HS1BP3	0.000889	1.8	1.12	0.11	0.98	0.99
NHGSOC	514	COLQ	0.000667	1.86	1.16	0.11	0.98	0.99
NHGSOC	515	ARMC4	0.00289	1.22	0.765	0.11	0.98	0.99
NHGSOC	516	OR5H1	0.000444	2.01	1.26	0.11	0.98	0.99
NHGSOC	517	PMM2	0.00267	1.22	0.768	0.11	0.98	0.99
NHGSOC	518	MMS22L	0.000667	1.85	1.16	0.11	0.98	0.99
NHGSOC	519	SLC17A2	0.000667	1.84	1.16	0.11	0.98	0.99
NHGSOC	520	HAUS4	0.000667	1.84	1.16	0.11	0.98	0.99
NHGSOC	521	HIPK3	0.000667	1.84	1.16	0.11	0.98	0.99
NHGSOC	522	LINS	0.000667	1.84	1.16	0.11	0.98	0.99
NHGSOC	523	TAF1A	0.000667	1.84	1.16	0.11	0.98	0.99
NHGSOC	524	C22ORF23	0.000889	1.78	1.13	0.11	0.98	0.99
NHGSOC	525	PLAC1L	0.000667	1.83	1.16	0.11	0.98	0.99
NHGSOC	526	GLT1D1	0.000444	2	1.26	0.11	0.98	0.99
NHGSOC	527	ARRB2	0.000431	1.73	1.09	0.11	0.98	0.99
NHGSOC	528	SDCCAG8	0.000667	1.83	1.16	0.11	0.98	0.99
NHGSOC	529	MKI67	0.000889	1.76	1.12	0.12	0.98	0.99
NHGSOC	530	DDX55	0.00267	1.2	0.769	0.12	0.98	0.99
NHGSOC	531	MARS2	0.000431	1.7	1.09	0.12	0.98	0.99
NHGSOC	532	C11ORF65	0.000889	1.79	1.15	0.12	0.98	0.99
NHGSOC	533	PKP4	0.000667	1.82	1.16	0.12	0.98	0.99
NHGSOC	534	ECHDC2	0.000667	1.8	1.16	0.12	0.98	0.99
NHGSOC	535	CA9	0.002	1.28	0.823	0.12	0.98	0.99
NHGSOC	536	NPR1	0.000503	1.67	1.08	0.12	0.98	0.99
NHGSOC	537	ARAP2	0.000667	1.8	1.16	0.12	0.98	0.99
NHGSOC	538	GSR	0.000667	1.92	1.24	0.12	0.98	0.99
NHGSOC	539	PCDHGA12	0.000431	1.68	1.09	0.12	0.98	0.99
NHGSOC	540	MERTK	0.000667	1.79	1.16	0.12	0.98	0.99
NHGSOC	541	BCKDHB	0.000889	1.74	1.12	0.12	0.98	0.99
NHGSOC	542	MAP3K12	0.000667	1.81	1.17	0.12	0.98	0.99
NHGSOC	543	PCDHGA6	0.000503	1.66	1.08	0.12	0.98	0.99
NHGSOC	544	TRIM4	0.000667	1.79	1.16	0.12	0.98	0.99
NHGSOC	545	GCC2	0.000889	1.75	1.13	0.12	0.98	0.99
NHGSOC	546	CYP2C18	0.00267	1.19	0.77	0.12	0.98	0.99
NHGSOC	547	NENF	0.000503	1.66	1.07	0.12	0.98	0.99
NHGSOC	548	OR11H6	0.000287	1.8	1.17	0.12	0.98	0.99
NHGSOC	549	IRAK4	0.000889	1.73	1.12	0.12	0.98	0.99
NHGSOC	550	SH3PXD2B	0.000444	1.95	1.27	0.12	0.98	0.99
NHGSOC	551	ZNF181	0.000667	1.79	1.16	0.12	0.98	0.99
NHGSOC	552	SPTBN2	0.000667	1.78	1.16	0.12	0.98	0.99
NHGSOC	553	C18ORF55	0.000667	1.78	1.16	0.12	0.98	0.99
NHGSOC	554	CUEDC1	0.000667	1.8	1.17	0.12	0.98	0.99
NHGSOC	555	CCHCR1	0.000889	1.72	1.12	0.13	0.98	0.99
NHGSOC	556	SYNJ2	0.00244	1.19	0.776	0.13	0.98	0.99
NHGSOC	557	SLC26A3	0.000667	1.78	1.16	0.13	0.98	0.99
NHGSOC	558	NRIP1	0.000444	1.94	1.27	0.13	0.98	0.99
NHGSOC	559	SNAP29	0.000144	2.16	1.41	0.13	0.98	0.99
NHGSOC	560	AKR1B15	0.000889	1.75	1.14	0.13	0.98	0.99
NHGSOC	561	OR5R1	0.000287	1.89	1.24	0.13	0.98	0.99
NHGSOC	562	PCDHGA2	0.000889	1.71	1.12	0.13	0.98	0.99
NHGSOC	563	TLR2	0.00267	1.17	0.769	0.13	0.98	0.99
NHGSOC	564	UBA6	0.000667	1.77	1.16	0.13	0.98	0.99
NHGSOC	565	PIK3C2B	0.000667	1.77	1.16	0.13	0.98	0.99
NHGSOC	566	CTSO	0.000667	1.76	1.16	0.13	0.98	0.99
NHGSOC	567	PAX4	0.000667	1.76	1.16	0.13	0.98	0.99
NHGSOC	568	DQX1	0.00165	1.14	0.752	0.13	0.98	0.99
NHGSOC	569	ANKRD56	0.000667	1.76	1.16	0.13	0.98	0.99
NHGSOC	570	ZNF774	0.000889	1.71	1.13	0.13	0.98	0.99
NHGSOC	571	MTNR1B	0.000222	2.27	1.49	0.13	0.98	0.99
NHGSOC	572	TCTE1	0.000667	1.77	1.17	0.13	0.98	0.99
NHGSOC	573	MED24	0.000667	1.75	1.16	0.13	0.98	0.99
NHGSOC	574	OR6P1	0.000889	1.7	1.12	0.13	0.98	0.99
NHGSOC	575	INTS9	0.000889	1.69	1.12	0.13	0.98	0.99
NHGSOC	576	HEPACAM2	0.000359	1.74	1.15	0.13	0.98	0.99
NHGSOC	577	REG3G	0.00129	1.14	0.754	0.13	0.98	0.99
NHGSOC	578	IFIT1	0.00111	1.68	1.11	0.13	0.98	0.99
NHGSOC	579	PPL	0.000889	1.71	1.14	0.13	0.98	0.99
NHGSOC	580	LRRC31	0.000743	1.68	1.11	0.13	0.98	0.99
NHGSOC	581	RRNAD1	0.000667	1.76	1.18	0.13	0.98	0.99
NHGSOC	582	FBXW8	0.000222	2.16	1.44	0.13	0.98	0.99
NHGSOC	583	ETV3L	0.000444	1.89	1.26	0.13	0.98	0.99
NHGSOC	584	CLRN1	0.000889	1.69	1.13	0.14	0.98	0.99
NHGSOC	585	IQUB	0.000667	1.83	1.23	0.14	0.98	0.99
NHGSOC	586	CSH2	0.000889	1.68	1.12	0.14	0.98	0.99
NHGSOC	587	ZNF285	0.000667	1.76	1.18	0.14	0.98	0.99
NHGSOC	588	C22ORF33	0.000889	1.67	1.12	0.14	0.98	0.99
NHGSOC	589	GPRIN3	0.000444	1.86	1.25	0.14	0.98	0.99
NHGSOC	590	SDPR	0.000667	1.73	1.16	0.14	0.98	0.99
NHGSOC	591	UBE2U	0.00111	1.66	1.11	0.14	0.98	0.99
NHGSOC	592	LDLRAD1	0.000667	1.83	1.23	0.14	0.98	0.99
NHGSOC	593	HCLS1	0.000667	1.75	1.17	0.14	0.98	0.99
NHGSOC	594	DNAH2	0.00553	0.694	0.467	0.14	0.98	0.99
NHGSOC	595	HIST1H2BO	0.000889	1.66	1.12	0.14	0.98	0.99
NHGSOC	596	ENOX1	0.000889	1.67	1.13	0.14	0.98	0.99
NHGSOC	597	EVI5	0.000889	1.66	1.12	0.14	0.98	0.99
NHGSOC	598	IDH3A	0.000889	1.66	1.12	0.14	0.98	0.99
NHGSOC	599	IGSF10	0.00481	0.767	0.519	0.14	0.98	0.99
NHGSOC	600	TNFAIP6	0.000889	1.65	1.12	0.14	0.98	0.99
NHGSOC	601	FAM114A2	0.000889	1.66	1.12	0.14	0.98	0.99
NHGSOC	602	NPHS1	0.00311	1.12	0.761	0.14	0.98	0.99
NHGSOC	603	TMEM43	0.000889	1.65	1.12	0.14	0.98	0.99
NHGSOC	604	OR4C13	0.000222	2.34	1.59	0.14	0.98	0.99
NHGSOC	605	TOR3A	0.000889	1.65	1.12	0.14	0.98	0.99
NHGSOC	606	CIR1	0.000889	1.64	1.12	0.14	0.98	0.99
NHGSOC	607	GON4L	0.000667	1.74	1.2	0.14	0.98	0.99
NHGSOC	608	ZNF485	0.000889	1.64	1.12	0.14	0.98	0.99
NHGSOC	609	DDX49	0.000889	1.64	1.12	0.14	0.98	0.99
NHGSOC	610	XAF1	0.000444	2.12	1.46	0.15	0.98	0.99
NHGSOC	611	ELP3	0.000889	1.63	1.12	0.15	0.98	0.99
NHGSOC	612	COG1	0.000889	1.63	1.12	0.15	0.98	0.99
NHGSOC	613	NLRP13	0.00289	1.11	0.764	0.15	0.98	0.99
NHGSOC	614	CLK4	0.000667	1.72	1.18	0.15	0.98	0.99
NHGSOC	615	FAM83D	0.000955	1.53	1.06	0.15	0.98	0.99
NHGSOC	616	LHCGR	0.000889	1.62	1.12	0.15	0.98	0.99
NHGSOC	617	GPR39	0.000889	1.62	1.12	0.15	0.98	0.99
NHGSOC	618	GCNT2	0.000667	1.68	1.16	0.15	0.98	0.99
NHGSOC	619	NOM1	0.000889	1.62	1.12	0.15	0.98	0.99
NHGSOC	620	FBN2	0.000889	1.63	1.13	0.15	0.98	0.99
NHGSOC	621	C14ORF39	0.000889	1.62	1.12	0.15	0.98	0.99
NHGSOC	622	GHR	0.000889	1.61	1.12	0.15	0.98	0.99
NHGSOC	623	GRK4	0.00222	1.15	0.798	0.15	0.98	0.99
NHGSOC	624	TCP11	0.000889	1.61	1.12	0.15	0.98	0.99
NHGSOC	625	CLASRP	0.000222	2.23	1.55	0.15	0.98	0.99
NHGSOC	626	MAN2A2	0.000889	1.61	1.12	0.15	0.98	0.99
NHGSOC	627	DNAJC30	0.000431	1.56	1.09	0.15	0.98	0.99
NHGSOC	628	TBCK	0.000889	1.61	1.12	0.15	0.98	0.99
NHGSOC	629	C18ORF54	0.000889	1.6	1.12	0.15	0.98	0.99
NHGSOC	630	ANKDD1A	0.000889	1.6	1.12	0.15	0.98	0.99
NHGSOC	631	C13ORF26	0.000889	1.6	1.12	0.15	0.98	0.99
NHGSOC	632	OR1J2	0.000889	1.6	1.12	0.15	0.98	0.99
NHGSOC	633	GEMIN5	0.00133	1.6	1.12	0.15	0.98	0.99
NHGSOC	634	FAM82B	0.000889	1.6	1.12	0.15	0.98	0.99
NHGSOC	635	ALS2CR12	0.000646	1.51	1.06	0.15	0.98	0.99
NHGSOC	636	HAUS1	0.000889	1.6	1.12	0.15	0.98	0.99
NHGSOC	637	SLCO6A1	0.000889	1.6	1.12	0.15	0.98	0.99
NHGSOC	638	RNF133	0.000889	1.59	1.12	0.16	0.98	0.99
NHGSOC	639	TMED3	0.000889	1.59	1.12	0.16	0.98	0.99
NHGSOC	640	SLC39A8	0.000503	1.53	1.08	0.16	0.98	0.99
NHGSOC	641	CDAN1	0.000889	1.59	1.12	0.16	0.98	0.99
NHGSOC	642	CCL8	0.000889	1.6	1.13	0.16	0.98	0.99
NHGSOC	643	LEPRE1	0.000889	1.59	1.12	0.16	0.98	0.99
NHGSOC	644	PASK	0.00287	0.855	0.603	0.16	0.98	0.99
NHGSOC	645	OR13G1	0.000222	2.19	1.55	0.16	0.98	0.99
NHGSOC	646	ASNSD1	0.000889	1.59	1.12	0.16	0.98	0.99
NHGSOC	647	B4GALNT1	0.000889	1.59	1.12	0.16	0.98	0.99
NHGSOC	648	POLR2A	0.00201	1.04	0.736	0.16	0.98	0.99
NHGSOC	649	CENPE	0.000503	1.55	1.1	0.16	0.98	0.99
NHGSOC	650	C5ORF20	0.000889	1.58	1.12	0.16	0.98	0.99
NHGSOC	651	APOBEC4	0.000575	1.5	1.07	0.16	0.98	0.99
NHGSOC	652	WRAP53	0.000889	1.58	1.12	0.16	0.98	0.99
NHGSOC	653	GNE	0.000889	1.58	1.12	0.16	0.98	0.99
NHGSOC	654	SEMA3C	0.000889	1.58	1.12	0.16	0.98	0.99
NHGSOC	655	C10ORF120	0.000889	1.58	1.12	0.16	0.98	0.99
NHGSOC	656	POLR3B	0.00267	1.08	0.77	0.16	0.98	0.99
NHGSOC	657	GPR155	0.000889	1.56	1.12	0.16	0.98	0.99
NHGSOC	658	HSD17B3	0.00111	1.53	1.1	0.16	0.98	0.99
NHGSOC	659	CTNNA3	0.000889	1.56	1.12	0.16	0.98	0.99
NHGSOC	660	OR2T11	0.0018	1.03	0.745	0.17	0.98	0.99
NHGSOC	661	PADI4	0.000889	1.56	1.12	0.17	0.98	0.99
NHGSOC	662	COL15A1	0.00294	0.841	0.607	0.17	0.98	0.99
NHGSOC	663	BLOC1S2	0.000646	1.48	1.07	0.17	0.98	0.99
NHGSOC	664	CAPN7	0.00111	1.51	1.1	0.17	0.98	0.99
NHGSOC	665	CCDC81	0.00111	1.51	1.1	0.17	0.98	0.99
NHGSOC	666	NDC80	0.000889	1.54	1.12	0.17	0.98	0.99
NHGSOC	667	RHCG	0.000889	1.54	1.13	0.17	0.98	0.99
NHGSOC	668	PCDHGC5	0.000575	1.46	1.07	0.17	0.98	0.99
NHGSOC	669	WDR49	0.00158	1.01	0.744	0.17	0.98	0.99
NHGSOC	670	C9ORF152	0.00111	1.5	1.1	0.17	0.98	0.99
NHGSOC	671	MMP9	0.000444	1.76	1.29	0.17	0.98	0.99
NHGSOC	672	FBXL4	0.00111	1.5	1.1	0.17	0.98	0.99
NHGSOC	673	ADAM12	0.000503	1.46	1.08	0.17	0.98	0.99
NHGSOC	674	MYO6	0.00111	1.51	1.11	0.18	0.98	0.99
NHGSOC	675	SLC13A2	0.000889	1.52	1.12	0.18	0.98	0.99
NHGSOC	676	ASPM	0.00378	1.03	0.761	0.18	0.98	0.99
NHGSOC	677	TRIP11	0.00111	1.49	1.1	0.18	0.98	0.99
NHGSOC	678	SNX14	0.000503	1.47	1.09	0.18	0.98	0.99
NHGSOC	679	ATF7IP2	0.000444	1.68	1.24	0.18	0.98	0.99
NHGSOC	680	HTR3D	0.000503	1.45	1.08	0.18	0.98	0.99
NHGSOC	681	TGM6	0.00111	1.48	1.1	0.18	0.98	0.99
NHGSOC	682	KLK10	0.000215	1.77	1.31	0.18	0.98	0.99
NHGSOC	683	ST8SIA6	0.000222	2.15	1.6	0.18	0.98	0.99
NHGSOC	684	MOCOS	0.00165	1	0.743	0.18	0.98	0.99
NHGSOC	685	ZNF175	0.00222	1.13	0.836	0.18	0.98	0.99
NHGSOC	686	C3ORF62	0.00158	1	0.745	0.18	0.98	0.99
NHGSOC	687	UIMC1	0.000503	1.44	1.08	0.18	0.98	0.99
NHGSOC	688	IMPG2	0.000222	2.14	1.59	0.18	0.98	0.99
NHGSOC	689	ERCC1	0.000575	1.43	1.07	0.18	0.98	0.99
NHGSOC	690	EPHA1	0.00111	1.48	1.11	0.18	0.98	0.99
NHGSOC	691	TTC23	0.00111	1.47	1.1	0.18	0.98	0.99
NHGSOC	692	C9ORF84	0.00111	1.46	1.1	0.18	0.98	0.99
NHGSOC	693	KIF27	0.00111	1.46	1.1	0.18	0.98	0.99
NHGSOC	694	GUCA1B	0.00111	1.46	1.1	0.18	0.98	0.99
NHGSOC	695	GIPR	0.000718	1.39	1.05	0.18	0.98	0.99
NHGSOC	696	PCDHGA11	0.000646	1.4	1.06	0.19	0.98	0.99
NHGSOC	697	PATE1	0.000889	1.5	1.13	0.19	0.98	0.99
NHGSOC	698	FANCI	0.00111	1.46	1.1	0.19	0.98	0.99
NHGSOC	699	KLHL18	0.000222	2.09	1.58	0.19	0.98	0.99
NHGSOC	700	CACNG1	0.000222	2.06	1.56	0.19	0.98	0.99
NHGSOC	701	C17ORF66	0.00144	1.04	0.786	0.19	0.98	0.99
NHGSOC	702	BCKDK	0.000575	1.41	1.07	0.19	0.98	0.99
NHGSOC	703	TRPC6	0.000431	1.45	1.1	0.19	0.98	0.99
NHGSOC	704	BPIFA3	0.00111	1.5	1.15	0.19	0.98	0.99
NHGSOC	705	ACO1	0.00111	1.44	1.1	0.19	0.98	0.99
NHGSOC	706	DFFA	0.00079	1.39	1.06	0.19	0.98	0.99
NHGSOC	707	PIGO	0.00111	1.45	1.11	0.19	0.98	0.99
NHGSOC	708	STARD13	0.000889	1.47	1.12	0.19	0.98	0.99
NHGSOC	709	PDHA2	0.00111	1.44	1.1	0.19	0.98	0.99
NHGSOC	710	WIPI2	0.00111	1.43	1.1	0.19	0.98	0.99
NHGSOC	711	PCDHGA8	0.000718	1.37	1.05	0.19	0.98	0.99
NHGSOC	712	ITGA1	0.00111	1.43	1.1	0.19	0.98	0.99
NHGSOC	713	ALDH1L2	0.00208	0.953	0.735	0.19	0.98	0.99
NHGSOC	714	OSBPL7	0.000222	2.03	1.56	0.2	0.98	0.99
NHGSOC	715	USP13	0.00111	1.42	1.1	0.2	0.98	0.99
NHGSOC	716	LIPA	0.00111	1.42	1.1	0.2	0.98	0.99
NHGSOC	717	APOH	0.000444	1.69	1.31	0.2	0.98	0.99
NHGSOC	718	TMEM62	0.00111	1.42	1.1	0.2	0.98	0.99
NHGSOC	719	LOC646862	0.00133	1.39	1.08	0.2	0.98	0.99
NHGSOC	720	ME1	0.000646	1.37	1.06	0.2	0.98	0.99
NHGSOC	721	PTTG2	0.00133	1.39	1.09	0.2	0.98	0.99
NHGSOC	722	SPG20	0.00111	1.41	1.1	0.2	0.98	0.99
NHGSOC	723	ANKRD55	0.000889	1.44	1.13	0.2	0.98	0.99
NHGSOC	724	KRT6C	0.000646	1.36	1.06	0.2	0.98	0.99
NHGSOC	725	C6ORF27	0.00356	0.965	0.755	0.2	0.98	0.99
NHGSOC	726	KRT39	0.00111	1.4	1.1	0.2	0.98	0.99
NHGSOC	727	ACSM5	0.00133	1.4	1.09	0.2	0.98	0.99
NHGSOC	728	EXOC1	0.000503	1.38	1.08	0.2	0.98	0.99
NHGSOC	729	CEP135	0.00111	1.4	1.1	0.2	0.98	0.99
NHGSOC	730	DENND2D	0.00133	1.38	1.09	0.2	0.98	0.99
NHGSOC	731	MTHFS	0.00111	1.4	1.1	0.2	0.98	0.99
NHGSOC	732	TRIM15	0.00111	1.4	1.1	0.2	0.98	0.99
NHGSOC	733	FBXO24	0.000215	1.73	1.36	0.2	0.98	0.99
NHGSOC	734	CWF19L1	0.00111	1.39	1.1	0.2	0.98	0.99
NHGSOC	735	C6ORF118	0.000889	1.43	1.13	0.2	0.98	0.99
NHGSOC	736	CEACAM4	0.00133	1.39	1.1	0.21	0.98	0.99
NHGSOC	737	ZNF514	0.000667	1.49	1.18	0.21	0.98	0.99
NHGSOC	738	TPTE2	0.00111	1.39	1.1	0.21	0.98	0.99
NHGSOC	739	TTC23L	0.00127	1.32	1.05	0.21	0.98	0.99
NHGSOC	740	POLE2	0.00111	1.38	1.1	0.21	0.98	0.99
NHGSOC	741	CEP250	0.00111	1.38	1.1	0.21	0.98	0.99
NHGSOC	742	CCDC91	0.00111	1.38	1.1	0.21	0.98	0.99
NHGSOC	743	APITD1	0.000575	1.34	1.07	0.21	0.98	0.99
NHGSOC	744	HHIPL1	0.00111	1.38	1.1	0.21	0.98	0.99
NHGSOC	745	GABRA6	0.00111	1.39	1.11	0.21	0.98	0.99
NHGSOC	746	PHYHD1	0.000444	1.85	1.49	0.21	0.98	0.99
NHGSOC	747	GPR89A	0.00079	1.31	1.05	0.21	0.98	0.99
NHGSOC	748	DUS4L	0.00111	1.37	1.1	0.21	0.98	0.99
NHGSOC	749	ENAM	0.00133	1.36	1.1	0.21	0.98	0.99
NHGSOC	750	PRR11	0.000431	1.35	1.09	0.21	0.98	0.99
NHGSOC	751	ABCA8	0.00356	0.941	0.758	0.21	0.98	0.99
NHGSOC	752	MMP27	0.00178	1.35	1.09	0.22	0.98	0.99
NHGSOC	753	CYB5R1	0.000718	1.3	1.05	0.22	0.98	0.99
NHGSOC	754	MRPL44	0.00111	1.36	1.1	0.22	0.98	0.99
NHGSOC	755	OR11H4	0.000646	1.31	1.06	0.22	0.98	0.99
NHGSOC	756	ADAMTS17	0.00111	1.36	1.1	0.22	0.98	0.99
NHGSOC	757	FBXW9	0.000575	1.36	1.1	0.22	0.98	0.99
NHGSOC	758	NEK9	0.00333	0.932	0.758	0.22	0.98	1
NHGSOC	759	ZCCHC4	0.00117	1.29	1.05	0.22	0.98	0.99
NHGSOC	760	EPPK1	0.00378	0.927	0.754	0.22	0.98	1
NHGSOC	761	LEPR	0.00133	1.33	1.08	0.22	0.98	0.99
NHGSOC	762	HEATR5B	0.00133	1.33	1.09	0.22	0.98	0.99
NHGSOC	763	AMZ2	0.000889	1.4	1.14	0.22	0.98	0.99
NHGSOC	764	MTHFD1L	0.00111	1.35	1.1	0.22	0.98	0.99
NHGSOC	765	VIL1	0.000718	1.29	1.06	0.22	0.98	0.99
NHGSOC	766	MYPN	0.00111	1.34	1.1	0.22	0.98	0.99
NHGSOC	767	BCKDHA	0.00111	1.36	1.11	0.22	0.98	0.99
NHGSOC	768	FYCO1	0.00133	1.32	1.09	0.22	0.98	0.99
NHGSOC	769	CYP4B1	0.00133	1.32	1.09	0.22	0.98	0.99
NHGSOC	770	FLVCR2	0.00111	1.33	1.1	0.23	0.98	0.99
NHGSOC	771	LRPPRC	0.00133	1.32	1.09	0.23	0.98	0.99
NHGSOC	772	PER3	0.00111	1.33	1.1	0.23	0.98	0.99
NHGSOC	773	SLC14A2	0.00178	1.32	1.09	0.23	0.98	0.99
NHGSOC	774	RXFP2	0.00133	1.31	1.08	0.23	0.98	0.99
NHGSOC	775	GDAP1	0.00111	1.33	1.1	0.23	0.98	0.99
NHGSOC	776	DSC3	0.00133	1.32	1.09	0.23	0.98	0.99
NHGSOC	777	SH2D4B	0.00133	1.3	1.08	0.23	0.98	0.99
NHGSOC	778	SLC7A7	0.00111	1.32	1.1	0.23	0.98	0.99
NHGSOC	779	DLGAP5	0.000287	1.4	1.17	0.23	0.98	0.99
NHGSOC	780	TRHR	0.000646	1.27	1.06	0.23	0.98	0.99
NHGSOC	781	MYBPHL	0.000646	1.27	1.06	0.23	0.98	0.99
NHGSOC	782	MS4A14	0.00133	1.31	1.09	0.23	0.98	0.99
NHGSOC	783	UBASH3A	0.00111	1.32	1.11	0.23	0.98	0.99
NHGSOC	784	IGSF5	0.00111	1.31	1.1	0.23	0.98	0.99
NHGSOC	785	SLC26A7	0.000889	1.35	1.13	0.23	0.98	0.99
NHGSOC	786	CST11	0.000444	1.65	1.39	0.23	0.98	0.99
NHGSOC	787	SERAC1	0.000646	1.26	1.06	0.23	0.98	0.99
NHGSOC	788	LGR5	0.000889	1.34	1.13	0.24	0.98	0.99
NHGSOC	789	FAM71C	0.000444	1.69	1.43	0.24	0.98	0.99
NHGSOC	790	NPL	0.00378	0.889	0.752	0.24	0.98	1
NHGSOC	791	TNS4	0.00133	1.28	1.08	0.24	0.98	0.99
NHGSOC	792	CD300A	0.00133	1.28	1.08	0.24	0.98	0.99
NHGSOC	793	OR7E24	0.000503	1.26	1.08	0.24	0.98	0.99
NHGSOC	794	TRPV2	0.00133	1.27	1.08	0.24	0.98	0.99
NHGSOC	795	TTN	0.00111	1.29	1.1	0.24	0.98	0.99
NHGSOC	796	OR4D1	0.000431	1.38	1.18	0.24	0.98	0.99
NHGSOC	797	SMPDL3A	0.00111	1.3	1.11	0.24	0.98	0.99
NHGSOC	798	CYP2C19	0.002	0.989	0.847	0.24	0.98	1
NHGSOC	799	TMCO4	0.00133	1.28	1.1	0.24	0.98	0.99
NHGSOC	800	C6ORF165	0.00356	0.885	0.758	0.24	0.98	1
NHGSOC	801	MYH2	0.00133	1.27	1.09	0.24	0.98	0.99
NHGSOC	802	SHMT1	0.00133	1.26	1.08	0.24	0.98	0.99
NHGSOC	803	USP45	0.004	0.875	0.751	0.24	0.98	1
NHGSOC	804	CRELD1	0.00133	1.26	1.08	0.25	0.98	0.99
NHGSOC	805	GCNT3	0.00378	0.868	0.752	0.25	0.98	1
NHGSOC	806	UTP20	0.00156	1.26	1.09	0.25	0.98	0.99
NHGSOC	807	C1ORF168	0.00356	0.875	0.759	0.25	0.98	1
NHGSOC	808	BCS1L	0.00133	1.25	1.08	0.25	0.98	0.99
NHGSOC	809	PPP1R13L	0.00138	1.2	1.04	0.25	0.98	0.99
NHGSOC	810	ACSM2B	0.00156	1.24	1.08	0.25	0.98	0.99
NHGSOC	811	OR2G6	0.00111	1.27	1.11	0.25	0.98	0.99
NHGSOC	812	FKSG83	0.000667	1.43	1.25	0.25	0.98	0.99
NHGSOC	813	ERCC4	0.00079	1.2	1.05	0.25	0.98	1
NHGSOC	814	GPR97	0.00133	1.24	1.08	0.25	0.98	0.99
NHGSOC	815	CASP5	0.00156	1.23	1.08	0.25	0.98	0.99
NHGSOC	816	DPPA4	0.000444	1.54	1.35	0.25	0.98	0.99
NHGSOC	817	SLC35G5	0.00133	1.23	1.08	0.26	0.98	0.99
NHGSOC	818	PSG3	0.00111	1.25	1.1	0.26	0.98	0.99
NHGSOC	819	SNX32	0.00133	1.23	1.08	0.26	0.98	1
NHGSOC	820	L1TD1	0.00356	0.858	0.757	0.26	0.98	1
NHGSOC	821	WDR3	0.00194	0.837	0.739	0.26	0.98	1
NHGSOC	822	ABCC11	0.00133	1.23	1.09	0.26	0.98	1
NHGSOC	823	NSUN2	0.000575	1.21	1.07	0.26	0.98	1
NHGSOC	824	FUT10	0.000718	1.19	1.06	0.26	0.98	1
NHGSOC	825	KLKB1	0.00178	1.23	1.09	0.26	0.98	1
NHGSOC	826	POSTN	0.00133	1.22	1.08	0.26	0.98	1
NHGSOC	827	SIGLEC10	0.000718	1.21	1.08	0.26	0.98	1
NHGSOC	828	KIAA1524	0.00133	1.22	1.08	0.26	0.98	1
NHGSOC	829	HABP2	0.00133	1.22	1.09	0.26	0.98	1
NHGSOC	830	CASP7	0.00111	1.25	1.11	0.26	0.98	1
NHGSOC	831	DPP4	0.00133	1.22	1.08	0.26	0.98	1
NHGSOC	832	DEFB112	0.00133	1.22	1.08	0.26	0.98	1
NHGSOC	833	SLC28A2	0.00289	0.879	0.784	0.26	0.98	1
NHGSOC	834	ZNF267	0.000889	1.35	1.21	0.26	0.98	0.99
NHGSOC	835	MS4A12	0.00156	1.25	1.12	0.26	0.98	1
NHGSOC	836	OR52N2	0.00133	1.21	1.09	0.26	0.98	1
NHGSOC	837	NMI	0.00156	1.2	1.08	0.26	0.98	1
NHGSOC	838	FAN1	0.00133	1.21	1.08	0.27	0.98	1
NHGSOC	839	DAAM1	0.00133	1.21	1.08	0.27	0.98	1
NHGSOC	840	GOLM1	0.00111	1.23	1.1	0.27	0.98	1
NHGSOC	841	CETP	0.00156	1.19	1.07	0.27	0.98	1
NHGSOC	842	ASAH1	0.00133	1.2	1.08	0.27	0.98	1
NHGSOC	843	CDC20B	0.002	1.2	1.09	0.27	0.98	1
NHGSOC	844	MC4R	0.000889	1.27	1.15	0.27	0.98	1
NHGSOC	845	GSTO2	0.00133	1.19	1.08	0.27	0.98	1
NHGSOC	846	ITIH1	0.00187	0.834	0.76	0.27	0.98	1
NHGSOC	847	DHX38	0.00133	1.19	1.08	0.27	0.98	1
NHGSOC	848	ZNF599	0.00079	1.15	1.05	0.27	0.98	1
NHGSOC	849	FKBP14	0.00133	1.18	1.08	0.28	0.98	1
NHGSOC	850	MEPE	0.00133	1.18	1.08	0.28	0.98	1
NHGSOC	851	TULP3	0.00133	1.18	1.08	0.28	0.98	1
NHGSOC	852	LBP	0.00156	1.19	1.1	0.28	0.98	1
NHGSOC	853	NSMAF	0.00133	1.17	1.08	0.28	0.98	1
NHGSOC	854	EXD1	0.00156	1.16	1.07	0.28	0.98	1
NHGSOC	855	ATP6V0D2	0.00267	0.861	0.798	0.28	0.98	1
NHGSOC	856	ITGA2	0.00133	1.17	1.09	0.28	0.98	1
NHGSOC	857	BPIFB4	0.00133	1.17	1.08	0.28	0.98	1
NHGSOC	858	SRRD	0.00149	1.12	1.04	0.28	0.98	1
NHGSOC	859	PPID	0.00244	0.864	0.803	0.28	0.98	1
NHGSOC	860	GANC	0.0023	0.785	0.734	0.28	0.98	1
NHGSOC	861	OPRK1	0.00156	1.15	1.07	0.29	0.98	1
NHGSOC	862	IFNA10	0.000718	1.14	1.08	0.29	0.98	1
NHGSOC	863	SGIP1	0.000718	1.12	1.05	0.29	0.98	1
NHGSOC	864	GOLGB1	0.000934	1.1	1.04	0.29	0.98	1
NHGSOC	865	DMKN	0.00133	1.14	1.08	0.29	0.98	1
NHGSOC	866	OR14C36	0.00101	0.907	0.859	0.29	0.98	1
NHGSOC	867	TAS2R10	0.00244	0.888	0.842	0.29	0.98	1
NHGSOC	868	STON2	0.00156	1.13	1.07	0.29	0.98	1
NHGSOC	869	IQCB1	0.00156	1.13	1.07	0.29	0.98	1
NHGSOC	870	ALOX15B	0.00156	1.13	1.07	0.29	0.98	1
NHGSOC	871	CGN	0.000889	1.24	1.19	0.29	0.98	1
NHGSOC	872	STX6	0.00156	1.12	1.07	0.3	0.98	1
NHGSOC	873	SLC6A20	0.00156	1.12	1.07	0.3	0.98	1
NHGSOC	874	OR1F1	0.00133	1.12	1.08	0.3	0.98	1
NHGSOC	875	RGS9BP	0.00156	1.11	1.07	0.3	0.98	1
NHGSOC	876	TMPRSS6	0.000862	1.08	1.04	0.3	0.98	1
NHGSOC	877	SYTL1	0.00149	1.07	1.04	0.3	0.98	1
NHGSOC	878	MT1X	0.00133	1.12	1.08	0.3	0.98	1
NHGSOC	879	MPEG1	0.00133	1.12	1.09	0.3	0.98	1
NHGSOC	880	ZNF256	0.00156	1.1	1.07	0.3	0.98	1
NHGSOC	881	C4ORF41	0.00133	1.11	1.08	0.3	0.98	1
NHGSOC	882	HK3	0.00133	1.13	1.1	0.3	0.98	1
NHGSOC	883	ATF6	0.00156	1.1	1.07	0.3	0.98	1
NHGSOC	884	TAAR9	0.00178	1.11	1.08	0.3	0.98	1
NHGSOC	885	SERGEF	0.00133	1.12	1.09	0.3	0.98	1
NHGSOC	886	UGT1A1	0.000646	1.09	1.06	0.31	0.98	1
NHGSOC	887	C3ORF64	0.002	1.12	1.1	0.31	0.98	1
NHGSOC	888	GNA14	0.000646	1.11	1.09	0.31	0.98	1
NHGSOC	889	PCDHGB5	0.000934	1.06	1.04	0.31	0.98	1
NHGSOC	890	ELMOD3	0.00156	1.1	1.07	0.31	0.98	1
NHGSOC	891	VIT	0.00133	1.12	1.09	0.31	0.98	1
NHGSOC	892	HARS2	0.00156	1.09	1.07	0.31	0.98	1
NHGSOC	893	ELOVL7	0.00156	1.09	1.07	0.31	0.98	1
NHGSOC	894	TXNDC16	0.00156	1.09	1.07	0.31	0.98	1
NHGSOC	895	ACOT6	0.000862	1.06	1.05	0.31	0.98	1
NHGSOC	896	FBXL6	0.00159	1.04	1.04	0.31	0.98	1
NHGSOC	897	TSSK4	0.000889	1.21	1.2	0.31	0.98	1
NHGSOC	898	C2ORF61	0.000444	1.3	1.29	0.31	0.98	1
NHGSOC	899	USP6	0.00178	1.08	1.07	0.31	0.98	1
NHGSOC	900	NIPSNAP3B	0.00111	1.15	1.15	0.31	0.98	1
NHGSOC	901	MIPOL1	0.00079	1.05	1.05	0.32	0.98	1
NHGSOC	902	GNPTG	0.000889	1.17	1.17	0.32	0.98	1
NHGSOC	903	FGL1	0.00079	1.05	1.05	0.32	0.98	1
NHGSOC	904	TRPV4	0.00156	1.07	1.07	0.32	0.98	1
NHGSOC	905	BBC3	0.00159	1.03	1.04	0.32	0.98	1
NHGSOC	906	CYP2D6	0.00156	1.07	1.08	0.32	0.98	1
NHGSOC	907	DNAJC10	0.00156	1.06	1.07	0.32	0.98	1
NHGSOC	908	CASP4	0.00079	1.04	1.05	0.32	0.98	1
NHGSOC	909	OMD	0.00133	1.08	1.09	0.32	0.98	1
NHGSOC	910	UACA	0.00156	1.06	1.07	0.32	0.98	1
NHGSOC	911	OR1N2	0.00111	1.1	1.11	0.32	0.98	1
NHGSOC	912	TECRL	0.000718	1.06	1.07	0.32	0.98	1
NHGSOC	913	DOCK8	0.002	1.08	1.09	0.32	0.98	1
NHGSOC	914	GSG2	0.000862	1.03	1.05	0.32	0.98	1
NHGSOC	915	PNLIP	0.00156	1.06	1.07	0.32	0.98	1
NHGSOC	916	L3MBTL4	0.00156	1.06	1.07	0.32	0.98	1
NHGSOC	917	CCNB2	0.00156	1.06	1.07	0.32	0.98	1
NHGSOC	918	ECD	0.00156	1.06	1.07	0.33	0.98	1
NHGSOC	919	FUT4	0.00178	1.04	1.06	0.33	0.98	1
NHGSOC	920	SLC12A6	0.00111	1.09	1.11	0.33	0.98	1
NHGSOC	921	SLC24A6	0.00156	1.05	1.07	0.33	0.98	1
NHGSOC	922	KIAA0556	0.00156	1.05	1.07	0.33	0.98	1
NHGSOC	923	SLC26A10	0.00267	1.06	1.09	0.33	0.98	1
NHGSOC	924	TRNT1	0.00156	1.04	1.08	0.33	0.98	1
NHGSOC	925	PI4KA	0.000889	1.11	1.15	0.33	0.98	1
NHGSOC	926	PCDHGB6	0.00101	0.998	1.04	0.34	0.98	1
NHGSOC	927	BCAS1	0.00156	1.03	1.07	0.34	0.98	1
NHGSOC	928	RANBP17	0.00178	1.02	1.06	0.34	0.98	1
NHGSOC	929	TTC12	0.000889	1.15	1.2	0.34	0.98	1
NHGSOC	930	SULT1C3	0.00178	1.02	1.06	0.34	0.98	1
NHGSOC	931	APEX1	0.00156	1.02	1.07	0.34	0.98	1
NHGSOC	932	DCAF13	0.000934	0.992	1.04	0.34	0.98	1
NHGSOC	933	RMND5B	0.00178	1.01	1.06	0.34	0.98	1
NHGSOC	934	SLC36A2	0.000889	1.13	1.19	0.34	0.98	1
NHGSOC	935	ZNF471	0.00133	1.03	1.09	0.34	0.98	1
NHGSOC	936	PFKFB4	0.000503	1.1	1.16	0.34	0.98	1
NHGSOC	937	C2ORF57	0.000431	1.12	1.19	0.35	0.98	1
NHGSOC	938	UTRN	0.00178	1	1.07	0.35	0.98	1
NHGSOC	939	C5ORF45	0.00156	1.03	1.09	0.35	0.98	1
NHGSOC	940	NUP188	0.00156	1.01	1.08	0.35	0.98	1
NHGSOC	941	SERPINB12	0.00178	0.998	1.07	0.35	0.98	1
NHGSOC	942	ZNF337	0.00156	1	1.07	0.35	0.98	1
NHGSOC	943	HERC6	0.00159	0.969	1.04	0.35	0.98	1
NHGSOC	944	ARFGEF1	0.000222	1.41	1.51	0.35	0.98	1
NHGSOC	945	OR2A12	0.000667	1.16	1.25	0.35	0.98	1
NHGSOC	946	OBSCN	0.0114	-0.938	1.01	0.35	0.98	1
NHGSOC	947	LRIT2	0.000667	1.17	1.26	0.35	0.98	1
NHGSOC	948	NLRP12	0.004	0.727	0.782	0.35	0.98	1
NHGSOC	949	TLL2	0.00156	0.996	1.07	0.35	0.98	1
NHGSOC	950	PBXIP1	0.000889	1.13	1.22	0.35	0.98	1
NHGSOC	951	RPAP1	0.00178	0.983	1.06	0.36	0.98	1
NHGSOC	952	LIG3	0.00156	0.99	1.07	0.36	0.98	1
NHGSOC	953	CCDC30	0.00156	0.989	1.07	0.36	0.98	1
NHGSOC	954	CASP10	0.00133	1	1.09	0.36	0.98	1
NHGSOC	955	ZNF468	0.000889	1.14	1.24	0.36	0.98	1
NHGSOC	956	ACOT13	0.00156	0.984	1.07	0.36	0.98	1
NHGSOC	957	TRMT5	0.00178	0.974	1.06	0.36	0.98	1
NHGSOC	958	STON1	0.00178	0.976	1.07	0.36	0.98	1
NHGSOC	959	OR6V1	0.000667	1.09	1.19	0.36	0.98	1
NHGSOC	960	HLCS	0.000889	1.11	1.22	0.36	0.98	1
NHGSOC	961	CPNE3	0.000889	1.07	1.18	0.36	0.98	1
NHGSOC	962	TRIM45	0.00178	0.966	1.06	0.36	0.98	1
NHGSOC	963	NARS	0.00178	0.964	1.06	0.37	0.98	1
NHGSOC	964	PTPN22	0.002	0.961	1.06	0.37	0.98	1
NHGSOC	965	LRRC34	0.00267	0.975	1.08	0.37	0.98	1
NHGSOC	966	ZNF554	0.0017	0.933	1.03	0.37	0.98	1
NHGSOC	967	RFT1	0.00178	0.958	1.06	0.37	0.98	1
NHGSOC	968	ASTL	0.00244	1.05	1.17	0.37	0.98	1
NHGSOC	969	ACOX3	0.00178	0.962	1.07	0.37	0.98	1
NHGSOC	970	ABCG8	0.002	0.955	1.06	0.37	0.98	1
NHGSOC	971	CHRNE	0.00101	0.932	1.04	0.37	0.98	1
NHGSOC	972	LYG1	0.00156	0.961	1.08	0.37	0.98	1
NHGSOC	973	SMYD3	0.00111	1	1.13	0.37	0.98	1
NHGSOC	974	LIPT1	0.000503	0.969	1.09	0.37	0.98	1
NHGSOC	975	TM6SF1	0.00101	0.924	1.04	0.37	0.98	1
NHGSOC	976	SPAG5	0.002	0.942	1.06	0.38	0.98	1
NHGSOC	977	FAM160A1	0.0018	0.914	1.03	0.38	0.98	1
NHGSOC	978	ZNF714	0.00101	0.919	1.04	0.38	0.98	1
NHGSOC	979	POLR3D	0.00108	0.915	1.04	0.38	0.98	1
NHGSOC	980	MRPS22	0.00178	0.937	1.06	0.38	0.98	1
NHGSOC	981	PLCD1	0.00133	0.972	1.1	0.38	0.98	1
NHGSOC	982	SLC17A4	0.00178	0.946	1.07	0.38	0.98	1
NHGSOC	983	DCT	0.00178	0.935	1.06	0.38	0.98	1
NHGSOC	984	OR52R1	0.00178	0.935	1.07	0.38	0.98	1
NHGSOC	985	MKKS	0.00178	0.931	1.06	0.38	0.98	1
NHGSOC	986	MFSD11	0.00156	0.94	1.08	0.38	0.98	1
NHGSOC	987	SLC7A13	0.00178	0.927	1.07	0.38	0.98	1
NHGSOC	988	NUPL2	0.00156	0.941	1.08	0.38	0.98	1
NHGSOC	989	PCDHGA7	0.00115	0.892	1.03	0.39	0.98	1
NHGSOC	990	ATP13A4	0.00178	0.916	1.06	0.39	0.98	1
NHGSOC	991	OAS1	0.000431	1.02	1.18	0.39	0.98	1
NHGSOC	992	MORC1	0.000862	0.899	1.05	0.39	0.98	1
NHGSOC	993	C10ORF68	0.00178	0.912	1.07	0.39	0.98	1
NHGSOC	994	PIGN	0.0018	0.879	1.03	0.39	0.98	1
NHGSOC	995	OR10Z1	0.00156	0.918	1.08	0.4	0.98	1
NHGSOC	996	WDFY1	0.00178	0.906	1.07	0.4	0.98	1
NHGSOC	997	SLC25A26	0.002	0.893	1.06	0.4	0.98	1
NHGSOC	998	HMCN1	0.00178	0.897	1.06	0.4	0.98	1
NHGSOC	999	CYP3A5	0.00333	0.912	1.08	0.4	0.98	1
NHGSOC	1000	RAB23	0.002	0.89	1.06	0.4	0.98	1
NHGSOC	1001	C15ORF48	0.00178	0.892	1.06	0.4	0.98	1
NHGSOC	1002	TTF2	0.00178	0.89	1.07	0.4	0.98	1
NHGSOC	1003	IP6K3	0.00178	0.889	1.06	0.4	0.98	1
NHGSOC	1004	FBXO40	0.00133	0.956	1.15	0.41	0.98	1
NHGSOC	1005	OR51I2	0.00156	0.899	1.08	0.41	0.98	1
NHGSOC	1006	EMR1	0.00222	0.879	1.06	0.41	0.98	1
NHGSOC	1007	SLC6A18	0.00266	0.604	0.731	0.41	0.98	1
NHGSOC	1008	PLEKHB2	0.00178	0.877	1.06	0.41	0.98	1
NHGSOC	1009	SMAP2	0.00133	0.901	1.09	0.41	0.98	1
NHGSOC	1010	SHQ1	0.002	0.87	1.06	0.41	0.98	1
NHGSOC	1011	DBT	0.000862	0.86	1.05	0.41	0.98	1
NHGSOC	1012	HGD	0.00178	0.871	1.06	0.41	0.98	1
NHGSOC	1013	FAM194A	0.002	0.864	1.06	0.41	0.98	1
NHGSOC	1014	WDR63	0.00178	0.876	1.08	0.42	0.98	1
NHGSOC	1015	C19ORF21	0.00129	0.839	1.03	0.42	0.98	1
NHGSOC	1016	HIST1H2BE	0.000667	1.09	1.34	0.42	0.98	1
NHGSOC	1017	MSH2	0.000934	0.844	1.04	0.42	0.98	1
NHGSOC	1018	C5ORF65	0.000889	0.969	1.2	0.42	0.98	1
NHGSOC	1019	PCDHGA5	0.00108	0.85	1.05	0.42	0.98	1
NHGSOC	1020	ZNF396	0.00133	0.961	1.19	0.42	0.98	1
NHGSOC	1021	CSTB	0.002	0.851	1.06	0.42	0.98	1
NHGSOC	1022	SLC45A2	0.00178	0.857	1.06	0.42	0.98	1
NHGSOC	1023	TRIP4	0.00111	0.9	1.12	0.42	0.98	1
NHGSOC	1024	PRSS12	0.002	0.85	1.06	0.42	0.98	1
NHGSOC	1025	CNGB3	0.002	0.849	1.06	0.42	0.98	1
NHGSOC	1026	HIST1H4B	0.0028	0.585	0.729	0.42	0.98	1
NHGSOC	1027	RNF213	0.002	0.847	1.06	0.42	0.98	1
NHGSOC	1028	AARS2	0.00178	0.856	1.07	0.42	0.98	1
NHGSOC	1029	ITGB2	0.00115	0.827	1.03	0.42	0.98	1
NHGSOC	1030	ZNF212	0.00178	0.852	1.07	0.43	0.98	1
NHGSOC	1031	DOCK7	0.00101	0.827	1.04	0.43	0.98	1
NHGSOC	1032	MOXD1	0.002	0.838	1.06	0.43	0.98	1
NHGSOC	1033	TDRD10	0.002	0.836	1.06	0.43	0.98	1
NHGSOC	1034	ABCA5	0.00222	0.83	1.05	0.43	0.98	1
NHGSOC	1035	TMC2	0.00111	0.929	1.18	0.43	0.98	1
NHGSOC	1036	CTPS	0.002	0.831	1.06	0.43	0.98	1
NHGSOC	1037	SEMA6C	0.002	0.83	1.06	0.43	0.98	1
NHGSOC	1038	CHI3L1	0.002	0.829	1.06	0.43	0.98	1
NHGSOC	1039	OR2L2	0.00133	0.881	1.13	0.43	0.98	1
NHGSOC	1040	LYG2	0.00115	0.809	1.04	0.43	0.98	1
NHGSOC	1041	MDN1	0.002	0.824	1.06	0.44	0.98	1
NHGSOC	1042	MME	0.002	0.826	1.06	0.44	0.98	1
NHGSOC	1043	AIM2	0.00156	0.872	1.12	0.44	0.98	1
NHGSOC	1044	ANO5	0.00251	0.568	0.733	0.44	0.98	1
NHGSOC	1045	PCDHGB3	0.00151	0.797	1.03	0.44	0.98	1
NHGSOC	1046	TEX15	0.00489	0.573	0.743	0.44	0.98	1
NHGSOC	1047	DHTKD1	0.00178	0.819	1.07	0.44	0.98	1
NHGSOC	1048	ITLN1	0.002	0.811	1.06	0.44	0.98	1
NHGSOC	1049	AOX1	0.00178	0.848	1.11	0.45	0.98	1
NHGSOC	1050	MPZL2	0.00178	0.81	1.07	0.45	0.98	1
NHGSOC	1051	PPP1R36	0.00101	0.788	1.04	0.45	0.98	1
NHGSOC	1052	FMO2	0.00222	0.8	1.06	0.45	0.98	1
NHGSOC	1053	DNAH9	0.00422	0.577	0.765	0.45	0.98	1
NHGSOC	1054	ZNF233	0.000934	0.787	1.05	0.45	0.98	1
NHGSOC	1055	SIGLEC12	0.00122	0.777	1.03	0.45	0.98	1
NHGSOC	1056	LAMB1	0.002	0.794	1.06	0.45	0.98	1
NHGSOC	1057	IFI44	0.000889	0.9	1.2	0.45	0.98	1
NHGSOC	1058	AGBL2	0.00156	0.83	1.11	0.45	0.98	1
NHGSOC	1059	TMPRSS11B	0.00133	0.845	1.14	0.46	0.98	1
NHGSOC	1060	SERINC4	0.00156	0.825	1.11	0.46	0.98	1
NHGSOC	1061	PIWIL3	0.00244	0.778	1.05	0.46	0.98	1
NHGSOC	1062	GEM	0.002	0.782	1.06	0.46	0.98	1
NHGSOC	1063	NRIP2	0.002	0.782	1.06	0.46	0.98	1
NHGSOC	1064	ZNF43	0.00222	0.778	1.05	0.46	0.98	1
NHGSOC	1065	SLC9A10	0.00244	0.777	1.05	0.46	0.98	1
NHGSOC	1066	COL7A1	0.00316	0.537	0.728	0.46	0.98	1
NHGSOC	1067	C17ORF100	0.000718	0.781	1.06	0.46	0.98	1
NHGSOC	1068	ATP13A5	0.00444	0.561	0.765	0.46	0.98	1
NHGSOC	1069	QRFPR	0.00316	0.531	0.727	0.47	0.98	1
NHGSOC	1070	PAH	0.00533	0.54	0.74	0.47	0.98	1
NHGSOC	1071	KEL	0.00115	0.753	1.04	0.47	0.98	1
NHGSOC	1072	TTC18	0.00115	0.748	1.04	0.47	0.98	1
NHGSOC	1073	CARD6	0.0018	0.549	0.764	0.47	0.98	1
NHGSOC	1074	ZNF333	0.002	0.76	1.06	0.47	0.98	1
NHGSOC	1075	ERAP1	0.00215	0.546	0.761	0.47	0.98	1
NHGSOC	1076	C7ORF31	0.00133	0.832	1.16	0.47	0.98	1
NHGSOC	1077	ADAM30	0.000934	0.749	1.05	0.47	0.98	1
NHGSOC	1078	DHCR7	0.00222	0.75	1.05	0.48	0.98	1
NHGSOC	1079	ZNF596	0.00133	0.812	1.14	0.48	0.98	1
NHGSOC	1080	NUDT13	0.00133	0.809	1.14	0.48	0.98	1
NHGSOC	1081	C3ORF17	0.00222	0.749	1.05	0.48	0.98	1
NHGSOC	1082	FAM154B	0.00222	0.748	1.05	0.48	0.98	1
NHGSOC	1083	BANK1	0.00133	0.824	1.16	0.48	0.98	1
NHGSOC	1084	PTPRJ	0.00115	0.733	1.04	0.48	0.98	1
NHGSOC	1085	CCBL2	0.00222	0.745	1.05	0.48	0.98	1
NHGSOC	1086	TMPRSS11D	0.00222	0.74	1.05	0.48	0.98	1
NHGSOC	1087	AGER	0.002	0.744	1.06	0.48	0.98	1
NHGSOC	1088	GDAP2	0.00133	0.776	1.11	0.48	0.98	1
NHGSOC	1089	DDX60	0.002	0.741	1.06	0.48	0.98	1
NHGSOC	1090	TPRG1	0.002	0.745	1.06	0.48	0.98	1
NHGSOC	1091	CHAT	0.00101	0.733	1.05	0.48	0.98	1
NHGSOC	1092	C5ORF42	0.00309	0.504	0.727	0.49	0.98	1
NHGSOC	1093	KIF4B	0.002	0.732	1.06	0.49	0.98	1
NHGSOC	1094	SPATA4	0.00222	0.726	1.05	0.49	0.98	1
NHGSOC	1095	GALNT5	0.00244	0.722	1.05	0.49	0.98	1
NHGSOC	1096	PWP1	0.00178	0.759	1.1	0.49	0.98	1
NHGSOC	1097	PHKB	0.00222	0.719	1.05	0.49	0.98	1
NHGSOC	1098	KLHDC7B	0.00222	0.719	1.05	0.49	0.98	1
NHGSOC	1099	ALG8	0.00136	0.703	1.03	0.49	0.98	1
NHGSOC	1100	AGMO	0.00244	0.714	1.05	0.5	0.98	1
NHGSOC	1101	SLFN11	0.00129	0.701	1.03	0.5	0.98	1
NHGSOC	1102	SCCPDH	0.00222	0.713	1.05	0.5	0.98	1
NHGSOC	1103	FLG	0.0124	-0.496	0.732	0.5	0.98	1
NHGSOC	1104	STEAP2	0.00244	0.711	1.05	0.5	0.98	1
NHGSOC	1105	EPS8L1	0.00202	0.7	1.04	0.5	0.98	1
NHGSOC	1106	C4ORF37	0.002	0.712	1.06	0.5	0.98	1
NHGSOC	1107	LSG1	0.002	0.706	1.06	0.51	0.98	1
NHGSOC	1108	NPHP3	0.00156	0.742	1.12	0.51	0.98	1
NHGSOC	1109	CD36	0.00338	-0.665	1.03	0.52	0.98	1
NHGSOC	1110	WDR41	0.00178	0.698	1.08	0.52	0.98	1
NHGSOC	1111	LOC81691	0.00222	0.676	1.05	0.52	0.98	1
NHGSOC	1112	PLEKHG4	0.00122	0.661	1.03	0.52	0.98	1
NHGSOC	1113	NGLY1	0.00244	0.669	1.05	0.52	0.98	1
NHGSOC	1114	ZNF354C	0.00222	0.671	1.05	0.52	0.98	1
NHGSOC	1115	KIF6	0.00259	0.467	0.734	0.52	0.98	1
NHGSOC	1116	SEMG2	0.00267	0.669	1.05	0.52	0.98	1
NHGSOC	1117	OR51F1	0.00133	0.704	1.11	0.53	0.98	1
NHGSOC	1118	ETFDH	0.00244	0.658	1.05	0.53	0.98	1
NHGSOC	1119	ASB13	0.00144	0.643	1.03	0.53	0.98	1
NHGSOC	1120	LONP2	0.00244	0.655	1.05	0.53	0.98	1
NHGSOC	1121	LOC440563	0.00144	0.642	1.03	0.53	0.98	1
NHGSOC	1122	TRIM42	0.00222	0.657	1.05	0.53	0.98	1
NHGSOC	1123	ELP2	0.00222	0.656	1.05	0.53	0.98	1
NHGSOC	1124	ADA	0.00122	0.643	1.03	0.53	0.98	1
NHGSOC	1125	ANGPTL7	0.00156	0.716	1.16	0.54	0.98	1
NHGSOC	1126	RNF32	0.00133	0.702	1.13	0.54	0.98	1
NHGSOC	1127	KIF16B	0.00244	0.647	1.05	0.54	0.98	1
NHGSOC	1128	STAG3	0.00244	0.644	1.05	0.54	0.98	1
NHGSOC	1129	PLB1	0.00689	-0.63	1.03	0.54	0.98	1
NHGSOC	1130	IQCH	0.00156	0.676	1.1	0.54	0.98	1
NHGSOC	1131	CLCA2	0.00244	0.642	1.05	0.54	0.98	1
NHGSOC	1132	SERPINA9	0.00233	0.638	1.05	0.54	0.98	1
NHGSOC	1133	PZP	0.00422	0.428	0.703	0.54	0.98	1
NHGSOC	1134	C20ORF26	0.00323	0.442	0.727	0.54	0.98	1
NHGSOC	1135	C11ORF49	0.00144	0.625	1.03	0.54	0.98	1
NHGSOC	1136	C15ORF2	0.00244	0.637	1.05	0.54	0.98	1
NHGSOC	1137	TFB1M	0.00136	0.625	1.03	0.54	0.98	1
NHGSOC	1138	TNFRSF13B	0.00158	0.622	1.03	0.55	0.98	1
NHGSOC	1139	CHMP2B	0.000889	0.695	1.15	0.55	0.98	1
NHGSOC	1140	CYP1A2	0.002	0.638	1.06	0.55	0.98	1
NHGSOC	1141	RANBP3L	0.00156	0.658	1.1	0.55	0.98	1
NHGSOC	1142	KIAA0090	0.00122	0.62	1.03	0.55	0.98	1
NHGSOC	1143	PLBD1	0.00222	0.631	1.06	0.55	0.98	1
NHGSOC	1144	KIAA1755	0.00144	0.614	1.03	0.55	0.98	1
NHGSOC	1145	KIAA1797	0.00222	0.627	1.05	0.55	0.98	1
NHGSOC	1146	GJB2	0.002	0.638	1.07	0.55	0.98	1
NHGSOC	1147	POLK	0.00244	0.624	1.05	0.55	0.98	1
NHGSOC	1148	ADAM7	0.002	0.623	1.07	0.56	0.98	1
NHGSOC	1149	URB2	0.00151	0.599	1.03	0.56	0.98	1
NHGSOC	1150	NIPSNAP3A	0.00244	0.601	1.05	0.57	0.98	1
NHGSOC	1151	PCDHB1	0.00108	0.605	1.06	0.57	0.98	1
NHGSOC	1152	C9	0.00222	0.605	1.06	0.57	0.98	1
NHGSOC	1153	CYP4V2	0.00156	0.656	1.15	0.57	0.98	1
NHGSOC	1154	HEXA	0.00644	-0.586	1.03	0.57	0.98	1
NHGSOC	1155	DMP1	0.00133	0.636	1.12	0.57	0.98	1
NHGSOC	1156	TAAR2	0.002	0.615	1.11	0.58	0.98	1
NHGSOC	1157	AOC3	0.00108	0.586	1.07	0.58	0.98	1
NHGSOC	1158	ATR	0.00289	0.572	1.04	0.58	0.98	1
NHGSOC	1159	LRRIQ1	0.00129	0.565	1.03	0.58	0.98	1
NHGSOC	1160	GTPBP4	0.002	0.587	1.08	0.59	0.98	1
NHGSOC	1161	SHPK	0.00267	0.567	1.05	0.59	0.98	1
NHGSOC	1162	UGGT2	0.00178	0.601	1.11	0.59	0.98	1
NHGSOC	1163	CES5A	0.00287	-0.556	1.03	0.59	0.98	1
NHGSOC	1164	IMPG1	0.00244	0.565	1.05	0.59	0.98	1
NHGSOC	1165	SEC14L4	0.00244	0.563	1.05	0.59	0.98	1
NHGSOC	1166	CCDC129	0.00244	0.561	1.05	0.59	0.98	1
NHGSOC	1167	SLC44A4	0.00115	0.552	1.04	0.59	0.98	1
NHGSOC	1168	VPS13B	0.00302	0.388	0.731	0.6	0.98	1
NHGSOC	1169	ZNF347	0.00244	0.554	1.05	0.6	0.98	1
NHGSOC	1170	SNTG2	0.00255	0.537	1.02	0.6	0.98	1
NHGSOC	1171	ABCA9	0.00556	-0.541	1.03	0.6	0.98	1
NHGSOC	1172	HEXB	0.00267	0.545	1.04	0.6	0.98	1
NHGSOC	1173	MYH8	0.00444	0.403	0.777	0.6	0.98	1
NHGSOC	1174	KIAA1609	0.00378	0.549	1.06	0.6	0.98	1
NHGSOC	1175	C1ORF173	0.00144	0.53	1.03	0.61	0.98	1
NHGSOC	1176	APOLD1	0.00265	0.526	1.02	0.61	0.98	1
NHGSOC	1177	ZNF280A	0.00244	0.541	1.05	0.61	0.98	1
NHGSOC	1178	TP53I3	0.00267	0.531	1.05	0.61	0.98	1
NHGSOC	1179	CDHR1	0.00136	0.522	1.03	0.61	0.98	1
NHGSOC	1180	SHBG	0.00136	0.522	1.03	0.61	0.98	1
NHGSOC	1181	OR10A6	0.00178	0.566	1.12	0.61	0.98	1
NHGSOC	1182	TRPA1	0.00267	0.52	1.04	0.62	0.98	1
NHGSOC	1183	PPEF2	0.00556	0.379	0.761	0.62	0.98	1
NHGSOC	1184	BBS10	0.00289	0.518	1.04	0.62	0.98	1
NHGSOC	1185	INADL	0.00222	0.533	1.07	0.62	0.98	1
NHGSOC	1186	PLA2G7	0.00289	0.517	1.04	0.62	0.98	1
NHGSOC	1187	CORIN	0.00444	-0.534	1.08	0.62	0.98	1
NHGSOC	1188	DUXA	0.00111	0.561	1.13	0.62	0.98	1
NHGSOC	1189	TPP1	0.00244	0.514	1.05	0.62	0.98	1
NHGSOC	1190	CCDC66	0.00769	-0.29	0.596	0.63	0.98	1
NHGSOC	1191	SGCB	0.002	0.532	1.1	0.63	0.98	1
NHGSOC	1192	ABCA6	0.00422	0.371	0.771	0.63	0.98	1
NHGSOC	1193	CEP112	0.00129	0.496	1.03	0.63	0.98	1
NHGSOC	1194	C7ORF58	0.00267	0.496	1.05	0.64	0.98	1
NHGSOC	1195	CYP2B6	0.00178	0.505	1.08	0.64	0.98	1
NHGSOC	1196	NRAP	0.00267	0.493	1.05	0.64	0.98	1
NHGSOC	1197	ADAMTS20	0.00222	0.495	1.06	0.64	0.98	1
NHGSOC	1198	IQGAP3	0.00359	-0.472	1.01	0.64	0.98	1
NHGSOC	1199	MIB1	0.00267	0.481	1.04	0.65	0.98	1
NHGSOC	1200	ABCA12	0.00289	0.479	1.04	0.65	0.98	1
NHGSOC	1201	SCUBE2	0.00267	0.474	1.04	0.65	0.98	1
NHGSOC	1202	ACSM1	0.00267	0.471	1.04	0.65	0.98	1
NHGSOC	1203	CENPJ	0.00267	0.47	1.06	0.66	0.98	1
NHGSOC	1204	CPA3	0.00222	0.4	0.903	0.66	0.98	1
NHGSOC	1205	LMO7	0.00289	0.455	1.04	0.66	0.98	1
NHGSOC	1206	CYP4F2	0.00133	0.497	1.14	0.66	0.98	1
NHGSOC	1207	UBA7	0.00289	0.453	1.05	0.66	0.98	1
NHGSOC	1208	TCN1	0.00151	0.449	1.04	0.66	0.98	1
NHGSOC	1209	MRE11A	0.00267	0.452	1.04	0.67	0.98	1
NHGSOC	1210	KIAA1919	0.00289	0.449	1.04	0.67	0.98	1
NHGSOC	1211	SLX4	0.00136	0.446	1.03	0.67	0.98	1
NHGSOC	1212	ADCY7	0.00267	0.45	1.04	0.67	0.98	1
NHGSOC	1213	CHIT1	0.00311	0.473	1.1	0.67	0.98	1
NHGSOC	1214	DCDC5	0.00289	0.446	1.04	0.67	0.98	1
NHGSOC	1215	LAMB4	0.00622	-0.433	1.02	0.67	0.98	1
NHGSOC	1216	SEC23B	0.00289	0.44	1.04	0.67	0.98	1
NHGSOC	1217	FBXW10	0.00366	-0.424	1.01	0.68	0.98	1
NHGSOC	1218	GPSM2	0.00289	0.43	1.04	0.68	0.98	1
NHGSOC	1219	KIAA1383	0.00158	0.423	1.03	0.68	0.98	1
NHGSOC	1220	GPLD1	0.00222	0.451	1.1	0.68	0.98	1
NHGSOC	1221	SIDT1	0.00267	0.433	1.06	0.68	0.98	1
NHGSOC	1222	SLC12A3	0.00711	-0.415	1.02	0.68	0.98	1
NHGSOC	1223	ZNF227	0.002	0.442	1.09	0.68	0.98	1
NHGSOC	1224	ZNF607	0.00267	0.422	1.05	0.69	0.98	1
NHGSOC	1225	C15ORF33	0.00578	0.3	0.752	0.69	0.98	1
NHGSOC	1226	ALDOB	0.00158	0.401	1.03	0.7	0.98	1
NHGSOC	1227	MED16	0.00287	0.394	1.02	0.7	0.98	1
NHGSOC	1228	PRB4	0.00111	0.459	1.2	0.7	0.98	1
NHGSOC	1229	DNAH10	0.00395	0.276	0.723	0.7	0.98	1
NHGSOC	1230	TMEM19	0.00222	0.415	1.1	0.7	0.98	1
NHGSOC	1231	DPY19L4	0.00267	0.393	1.05	0.71	0.98	1
NHGSOC	1232	COL5A3	0.00222	0.404	1.09	0.71	0.98	1
NHGSOC	1233	IFIH1	0.00556	-0.38	1.03	0.71	0.98	1
NHGSOC	1234	SERPINA3	0.00178	0.404	1.1	0.71	0.98	1
NHGSOC	1235	G6PC	0.00422	-0.382	1.05	0.72	0.98	1
NHGSOC	1236	C10ORF96	0.00311	0.374	1.04	0.72	0.98	1
NHGSOC	1237	SPAG17	0.00289	0.372	1.04	0.72	0.98	1
NHGSOC	1238	TOR1AIP1	0.00111	0.423	1.2	0.72	0.98	1
NHGSOC	1239	TRIM63	0.00208	0.359	1.02	0.73	0.98	1
NHGSOC	1240	PDK4	0.0018	0.359	1.02	0.73	0.98	1
NHGSOC	1241	PDE11A	0.00222	0.382	1.09	0.73	0.98	1
NHGSOC	1242	DUOX2	0.00222	0.38	1.08	0.73	0.98	1
NHGSOC	1243	ACSM2A	0.00287	-0.352	1.02	0.73	0.98	1
NHGSOC	1244	FIG4	0.00311	0.359	1.04	0.73	0.98	1
NHGSOC	1245	MYH4	0.00556	-0.351	1.03	0.73	0.98	1
NHGSOC	1246	DNAH5	0.00667	0.251	0.735	0.73	0.98	1
NHGSOC	1247	CRIPAK	0.00778	0.249	0.737	0.74	0.98	1
NHGSOC	1248	ZNF438	0.00289	0.352	1.05	0.74	0.98	1
NHGSOC	1249	QPCT	0.00311	0.348	1.04	0.74	0.98	1
NHGSOC	1250	SLC22A13	0.00244	0.358	1.07	0.74	0.98	1
NHGSOC	1251	LAMA2	0.00622	-0.335	1.02	0.74	0.98	1
NHGSOC	1252	CUBN	0.00689	0.231	0.733	0.75	0.98	1
NHGSOC	1253	FCRL6	0.00201	0.32	1.02	0.75	0.98	1
NHGSOC	1254	FAM151A	0.00356	0.329	1.08	0.76	0.98	1
NHGSOC	1255	FMO4	0.00467	-0.313	1.04	0.76	0.98	1
NHGSOC	1256	HSD17B2	0.00333	0.304	1.04	0.77	0.98	1
NHGSOC	1257	ANGPTL3	0.00194	0.297	1.02	0.77	0.98	1
NHGSOC	1258	ALDH3B2	0.00215	0.294	1.02	0.77	0.98	1
NHGSOC	1259	TCHHL1	0.00244	0.22	0.763	0.77	0.98	1
NHGSOC	1260	FANCM	0.00373	0.208	0.724	0.77	0.98	1
NHGSOC	1261	COL22A1	0.00311	0.298	1.04	0.77	0.98	1
NHGSOC	1262	FARP2	0.00244	0.312	1.09	0.77	0.98	1
NHGSOC	1263	C9ORF174	0.00356	0.292	1.03	0.78	0.98	1
NHGSOC	1264	CEP290	0.00573	-0.279	1.01	0.78	0.98	1
NHGSOC	1265	C14ORF105	0.00244	0.292	1.06	0.78	0.98	1
NHGSOC	1266	MS4A2	0.00356	0.281	1.03	0.79	0.98	1
NHGSOC	1267	CELA1	0.00156	0.312	1.17	0.79	0.98	1
NHGSOC	1268	IL31RA	0.00267	0.284	1.08	0.79	0.98	1
NHGSOC	1269	HIST4H4	0.000889	0.327	1.25	0.79	0.98	1
NHGSOC	1270	SMYD4	0.00333	0.268	1.04	0.8	0.98	1
NHGSOC	1271	SIGLEC5	0.00356	0.268	1.03	0.8	0.98	1
NHGSOC	1272	ABCC4	0.00333	0.266	1.04	0.8	0.98	1
NHGSOC	1273	SAMD3	0.00533	-0.261	1.02	0.8	0.98	1
NHGSOC	1274	ATP7B	0.00552	-0.257	1.01	0.8	0.98	1
NHGSOC	1275	USH2A	0.00756	0.183	0.735	0.8	0.98	1
NHGSOC	1276	PDZD3	0.00136	0.269	1.09	0.8	0.98	1
NHGSOC	1277	ITIH2	0.00467	-0.248	1.03	0.81	0.98	1
NHGSOC	1278	KRT74	0.00172	0.244	1.03	0.81	0.98	1
NHGSOC	1279	TTLL3	0.00215	0.24	1.02	0.81	0.98	1
NHGSOC	1280	REM1	0.00208	0.239	1.02	0.81	0.98	1
NHGSOC	1281	OR5AC2	0.00311	0.247	1.07	0.82	0.98	1
NHGSOC	1282	TPTE	0.00467	-0.241	1.05	0.82	0.98	1
NHGSOC	1283	ABCA10	0.00533	-0.239	1.05	0.82	0.98	1
NHGSOC	1284	C4ORF21	0.00402	0.163	0.726	0.82	0.98	1
NHGSOC	1285	PDE4DIP	0.00378	0.229	1.03	0.82	0.98	1
NHGSOC	1286	MCTP2	0.0023	-0.227	1.04	0.83	0.98	1
NHGSOC	1287	EEF2K	0.00201	0.222	1.02	0.83	0.98	1
NHGSOC	1288	CATSPERB	0.00356	0.22	1.03	0.83	0.98	1
NHGSOC	1289	GKN2	0.00144	0.226	1.07	0.83	0.98	1
NHGSOC	1290	ADAM18	0.00289	0.217	1.05	0.84	0.98	1
NHGSOC	1291	SPATA21	0.000862	0.238	1.15	0.84	0.98	1
NHGSOC	1292	KIF20B	0.00356	0.213	1.03	0.84	0.98	1
NHGSOC	1293	PROCA1	0.00133	0.234	1.14	0.84	0.98	1
NHGSOC	1294	SYNPO2L	0.00208	0.204	1.02	0.84	0.98	1
NHGSOC	1295	KIAA0408	0.00378	0.204	1.03	0.84	0.98	1
NHGSOC	1296	CD163L1	0.00444	-0.204	1.05	0.85	0.98	1
NHGSOC	1297	PEX1	0.004	0.198	1.03	0.85	0.98	1
NHGSOC	1298	MYO3A	0.004	0.194	1.03	0.85	0.98	1
NHGSOC	1299	SLC22A25	0.00511	-0.192	1.03	0.85	0.98	1
NHGSOC	1300	ZNF790	0.00422	0.195	1.05	0.85	0.98	1
NHGSOC	1301	C17ORF57	0.00333	0.195	1.09	0.86	0.98	1
NHGSOC	1302	CNGA3	0.00467	-0.176	1.03	0.86	0.98	1
NHGSOC	1303	ATP8B4	0.00333	0.17	1.05	0.87	0.98	1
NHGSOC	1304	VWF	0.00378	0.164	1.03	0.87	0.98	1
NHGSOC	1305	RAD1	0.004	0.161	1.03	0.88	0.98	1
NHGSOC	1306	WDR17	0.00467	-0.161	1.03	0.88	0.98	1
NHGSOC	1307	TEP1	0.00378	0.157	1.03	0.88	0.98	1
NHGSOC	1308	LRRK2	0.00467	-0.156	1.03	0.88	0.98	1
NHGSOC	1309	PSG9	0.00194	-0.158	1.05	0.88	0.98	1
NHGSOC	1310	SAMD9L	0.00511	-0.148	1.02	0.89	0.98	1
NHGSOC	1311	BTD	0.00378	0.145	1.03	0.89	0.98	1
NHGSOC	1312	PIEZO1	0.00499	-0.139	1.02	0.89	0.98	1
NHGSOC	1313	PCK2	0.00489	-0.136	1.03	0.89	0.98	1
NHGSOC	1314	KNTC1	0.00393	0.119	1.02	0.91	0.98	1
NHGSOC	1315	GPR151	0.00422	0.115	1.03	0.91	0.98	1
NHGSOC	1316	PKHD1	0.00756	0.0803	0.733	0.91	0.98	1
NHGSOC	1317	DHRS9	0.00251	0.108	1.02	0.92	0.98	1
NHGSOC	1318	ROS1	0.00533	-0.108	1.02	0.92	0.98	1
NHGSOC	1319	CCDC38	0.004	0.108	1.03	0.92	0.98	1
NHGSOC	1320	PSG6	0.00378	0.107	1.03	0.92	0.98	1
NHGSOC	1321	SAMD15	0.00333	-0.107	1.06	0.92	0.98	1
NHGSOC	1322	MEFV	0.00223	-0.107	1.08	0.92	0.98	1
NHGSOC	1323	TG	0.00378	0.101	1.04	0.92	0.98	1
NHGSOC	1324	EFHB	0.00422	0.0966	1.03	0.93	0.98	1
NHGSOC	1325	ZNF594	0.00393	0.095	1.02	0.93	0.98	1
NHGSOC	1326	F11	0.004	0.093	1.03	0.93	0.98	1
NHGSOC	1327	SLAMF8	0.002	-0.1	1.13	0.93	0.98	1
NHGSOC	1328	LY75	0.004	0.0905	1.03	0.93	0.98	1
NHGSOC	1329	EPX	0.00378	0.0879	1.04	0.93	0.98	1
NHGSOC	1330	CMA1	0.00133	0.099	1.23	0.94	0.98	1
NHGSOC	1331	DNTT	0.00178	0.087	1.1	0.94	0.98	1
NHGSOC	1332	EMR2	0.00444	0.0785	1.03	0.94	0.98	1
NHGSOC	1333	DYSF	0.00422	0.0771	1.03	0.94	0.98	1
NHGSOC	1334	TLR1	0.00333	0.0767	1.04	0.94	0.98	1
NHGSOC	1335	CHRNG	0.00422	0.0728	1.03	0.94	0.98	1
NHGSOC	1336	ABCB5	0.00223	-0.0721	1.02	0.94	0.98	1
NHGSOC	1337	GIMAP2	0.004	0.0691	1.03	0.95	0.98	1
NHGSOC	1341	SEMA4F	0.00444	-0.0615	1.03	0.95	0.98	1
NHGSOC	1347	IQGAP2	0.004	-0.0602	1.04	0.95	0.98	1
NHGSOC	1353	CDCP2	0.00267	0.062	1.08	0.95	0.98	1
NHGSOC	1405	GFM1	0.00223	0.052	1.02	0.96	0.98	1
NHGSOC	1601	SH3TC1	0.00259	0.0467	1.02	0.96	0.98	1
NHGSOC	1609	WDR5B	0.00467	-0.0468	1.03	0.96	0.98	1
NHGSOC	2751	CFTR	0.00582	0.0216	0.596	0.97	0.98	1
NHGSOC	4232	MKI67IP	0.00223	0.0317	1.02	0.98	0.98	1
NHGSOC	8565	EPHA10	0.00424	0.0258	1.01	0.98	0.98	1
NHGSOC	8597	CR2	0.00467	-0.0247	1.03	0.98	0.98	1
NHGSOC	8613	ALKBH3	0.00422	0.0242	1.03	0.98	0.98	1
NHGSOC	8625	ZNF530	0.00444	0.0203	1.03	0.98	0.98	1
NHGSOC	8626	MYH1	0.00489	-0.0182	1.03	0.99	0.99	1
NHGSOC	8627	UGT1A3	0.00201	0.0112	1.02	0.99	0.99	1
NHGSOC	8628	PSG1	0.00273	-0.00691	1.02	0.99	0.99	1
NHGSOC	8629	ATM	0.00359	-0.00109	0.738	1	1	1
NHGSOC	8630	ACSM4	0.00435	0.00137	1.01	1	1	1
NMOC	non-mucinous epithelial ovarian cancer
HGSOC	high-grade serous ovarian cancer
NHGSOC	non-mucinous, non-high-grade serous ovarian cancer

### Sheet: supp_table_2
Supplementary Table 2: Association of the most strongly associated genes by histotype
Analysis	Gene	OR	LCL	UCL	P-value
NMOC	BRCA1	36	21	64	3.4e-35
HGSOC	BRCA1	39	22	70	7e-36
NHGSOC	BRCA1	27	12	60	4e-16
NMOC	BRCA2	10	7.2	15	2.6e-35
HGSOC	BRCA2	12	8.3	18	6.6e-38
NHGSOC	BRCA2	4.3	1.8	10	0.00085
NMOC	BRIP1	9.5	5	18	8e-12
HGSOC	BRIP1	11	5.4	20	3.4e-12
NHGSOC	BRIP1	5.8	1.7	20	0.0055
NMOC	FAM73A	13	3.1	54	0.00044
HGSOC	FAM73A	15	3.5	65	0.00026
NHGSOC	FAM73A	10	1	100	0.049
NMOC	HELB	3.2	1.4	7.7	0.0077
HGSOC	HELB	1.7	0.55	5.5	0.35
NHGSOC	HELB	12	4.3	32	1.3e-06
NMOC	MSH6	3.7	1.8	7.8	0.00045
HGSOC	MSH6	2.7	1.1	6.4	0.023
NHGSOC	MSH6	7.9	2.9	21	4.4e-05
NMOC	MYO1A	2.6	1.1	6.2	0.034
HGSOC	MYO1A	1.4	0.49	4.3	0.51
NHGSOC	MYO1A	9.6	3.2	28	4.3e-05
NMOC	NBN	2.2	0.93	5.3	0.073
HGSOC	NBN	0.83	0.19	3.6	0.8
NHGSOC	NBN	8.6	3.2	23	2.2e-05
NMOC	NENF	7	2.5	20	0.00025
HGSOC	NENF	7.8	2.7	23	0.00018
NHGSOC	NENF	5.2	0.64	43	0.12
NMOC	OR2T35	5.3	2.1	14	0.00052
HGSOC	OR2T35	3.7	1.2	12	0.025
NHGSOC	OR2T35	15	4.4	49	1.1e-05
NMOC	PALB2	3.2	1.6	6.3	0.0009
HGSOC	PALB2	3.9	2	7.8	9.7e-05
NMOC	RAD51C	9.6	4	23	5.6e-07
HGSOC	RAD51C	12	4.9	29	5.2e-08
NMOC	RAD51D	11	3.8	30	7.5e-06
HGSOC	RAD51D	13	4.3	36	3.3e-06
NHGSOC	RAD51D	6.1	0.72	52	0.096
NMOC	STARD6	5.9	2	17	0.0013
HGSOC	STARD6	7.1	2.4	21	0.00037
NMOC	non-mucinous epithelial ovarian cancer
HGSOC	high-grade serous ovarian cancer
NHGSOC	non-mucinous, non-high-grade serous ovarian cancer

### Sheet: supp_table_3
Supplementary table 3: Mendelian randomisation analysis for association of genetically predicted age at natural menopause and ovarian cancer risk by histotype
Histotype	MR method	Beta	Standard error	P-value
HGSOC	MR Egger	0.0154165	0.017564	0.380996
HGSOC	Weighted median	0.0277633	0.0123687	0.0247915
HGSOC	Inverse variance weighted	3.02e-05	0.0094634	0.997457
HGSOC	Simple mode	0.0123419	0.0305668	0.686754
HGSOC	Weighted mode	0.0281207	0.0154682	0.0703535
CCOC	MR Egger	0.0725812	0.0393156	0.066149
CCOC	Weighted median	0.072849	0.0369831	0.048862
CCOC	Inverse variance weighted	0.0164738	0.0211638	0.436335
CCOC	Simple mode	0.10879	0.102329	0.288819
CCOC	Weighted mode	0.10879	0.0491238	0.027755
EnOC	MR Egger	0.0710018	0.0284634	0.0133109
EnOC	Weighted median	0.0915627	0.0263157	0.0005025
EnOC	Inverse variance weighted	0.0749436	0.0152907	1e-06
EnOC	Simple mode	0.113564	0.0524108	0.0312642
EnOC	Weighted mode	0.092009	0.029328	0.0019252
LGSOC	MR Egger	0.0404605	0.0330168	0.221647
LGSOC	Weighted median	0.0315886	0.0277988	0.255819
LGSOC	Inverse variance weighted	0.0072209	0.0178333	0.685543
LGSOC	Simple mode	0.030568	0.0634374	0.630357
LGSOC	Weighted mode	0.0429865	0.0347863	0.217804
MOC	MR Egger	0.0167594	0.0377035	0.657091
MOC	Weighted median	0.0023382	0.0272672	0.931665
MOC	Inverse variance weighted	-0.0018281	0.0202982	0.928238
MOC	Simple mode	-0.0003772	0.0587228	0.99488
MOC	Weighted mode	0.0084023	0.0328918	0.798599
HGSOC - high-grade serous; CCOC - clear cell ovarian cancer; EnOC - endometrioid ovarian cancer
LGSOC - low grade serous ovarian cancer; MOC - mucinous ovarian cancer
